# Network anatomy in logopenic variant of primary progressive aphasia

**DOI:** 10.1101/2023.05.15.23289065

**Authors:** Maria Luisa Mandelli, Diego L. Lorca-Puls, Sladjana Lukic, Maxime Montembeault, Andrea Gajardo-Vidal, Abigail Licata, Aaron Scheffler, Giovanni Battistella, Stephanie M Grasso, Rian Bogley, Buddhika M. Ratnasiri, Renaud La Joie, Nidhi S. Mundada, Eduardo Europa, Gil Rabinovici, Bruce L. Miller, Jessica De Leon, Maya L. Henry, Zachary Miller, Maria Luisa Gorno-Tempini

## Abstract

The logopenic variant of primary progressive aphasia (lvPPA) is a neurodegenerative syndrome characterized linguistically by gradual loss of repetition and naming skills, resulting from left posterior temporal and inferior parietal atrophy. Here, we sought to identify which specific cortical loci are initially targeted by the disease (epicenters) and investigate whether atrophy spreads through pre-determined networks. First, we used cross-sectional structural MRI data from individuals with lvPPA to define putative disease epicenters using a surface-based approach paired with an anatomically-fine-grained parcellation of the cortical surface (i.e., HCP-MMP1.0 atlas). Second, we combined cross-sectional functional MRI data from healthy controls and longitudinal structural MRI data from individuals with lvPPA to derive the epicenter-seeded resting-state networks most relevant to lvPPA symptomatology and ascertain whether functional connectivity in these networks predicts longitudinal atrophy spread in lvPPA. Our results show that two partially distinct brain networks anchored to the left anterior angular and posterior superior temporal gyri epicenters were preferentially associated with sentence repetition and naming skills in lvPPA. Critically, the strength of connectivity within these two networks in the neurologically-intact brain significantly predicted longitudinal atrophy progression in lvPPA. Taken together, our findings indicate that atrophy progression in lvPPA, starting from inferior parietal and temporo-parietal junction regions, predominantly follows at least two partially non-overlapping pathways, which may influence the heterogeneity in clinical presentation and prognosis.

## Supplemental Data 1 for "Network anatomy in logopenic variant of primary progressive aphasia"

### Sheet: results_mild_cohort
hemi	region	coef	se	t.stat	p.val	q.val	minus.log.p.val
left	1	-0.812002	0.149886	-5.41746	1.69e-07	2.75e-07	15.5957
left	2	-1.56527	0.169317	-9.24458	3.12e-17	1.22e-16	38.0056
left	4	-0.420821	0.152092	-2.76688	0.0061771	0.00741252	5.08691
left	25	-0.0444904	0.151027	-0.294586	0.768608	0.779434	0.263174
left	43	-0.674722	0.144116	-4.6818	5.17e-06	7.82e-06	12.1733
left	44	-1.40816	0.155525	-9.05426	1.09e-16	4.09e-16	36.7549
left	45	-1.28352	0.155835	-8.2364	2.07e-14	6.21e-14	31.5083
left	46	-1.80509	0.157258	-11.4785	7.1e-24	6.08e-23	53.3025
left	52	-1.21102	0.138671	-8.73301	8.79e-16	3.01e-15	34.6682
left	10d	-1.37098	0.160537	-8.53994	3.03e-15	1.01e-14	33.4298
left	10r	-0.728443	0.149374	-4.87665	2.16e-06	3.37e-06	13.0449
left	10v	-0.838232	0.148118	-5.65923	5.08e-08	8.7e-08	16.7959
left	11l	-0.722818	0.161098	-4.48681	1.2e-05	1.75e-05	11.3273
left	13l	-0.0749791	0.132586	-0.565513	0.572343	0.590383	0.558017
left	23c	-2.0234	0.150805	-13.4173	7.09e-30	1.45e-28	67.1192
left	23d	-1.43063	0.143451	-9.97294	2.38e-19	1.18e-18	42.8805
left	24dd	-0.985718	0.158056	-6.23649	2.51e-09	4.69e-09	19.8012
left	24dv	-0.771742	0.148418	-5.19979	4.82e-07	7.77e-07	14.5462
left	31a	-0.792706	0.141215	-5.61345	6.39e-08	1.07e-07	16.5658
left	31pd	-1.86011	0.161636	-11.508	5.77e-24	5.06e-23	53.5101
left	31pv	-1.03415	0.149174	-6.93254	5.27e-11	1.14e-10	23.6658
left	33pr	-0.343512	0.139909	-2.45525	0.0149117	0.0174292	4.20561
left	3a	-0.576544	0.147893	-3.8984	0.00013116	0.000182308	8.93909
left	3b	-0.487622	0.165246	-2.95088	0.00353761	0.00430249	5.64431
left	47l	-0.68247	0.145775	-4.68168	5.17e-06	7.82e-06	12.1727
left	47m	-0.501529	0.137118	-3.65763	0.000323623	0.000434718	8.03593
left	47s	-0.320777	0.156328	-2.05195	0.0414454	0.0472163	3.18338
left	55b	-1.65135	0.150204	-10.9941	2.11e-22	1.44e-21	49.908
left	5L	-0.976943	0.165947	-5.88708	1.59e-08	2.8e-08	17.9592
left	5m	-0.723009	0.151332	-4.77765	3.38e-06	5.19e-06	12.5988
left	5mv	-1.47337	0.158896	-9.27249	2.6e-17	1.04e-16	38.1899
left	6a	-1.65368	0.16407	-10.0791	1.16e-19	5.79e-19	43.6017
left	6d	-0.836323	0.161287	-5.18532	5.16e-07	8.29e-07	14.4776
left	6ma	-1.50677	0.156279	-9.64158	2.23e-18	1.04e-17	40.6463
left	6mp	-0.510791	0.147744	-3.45726	0.000663423	0.000865335	7.3181
left	6r	-1.91771	0.178201	-10.7615	1.07e-21	6.29e-21	48.291
left	6v	-1.29626	0.160427	-8.08004	5.5e-14	1.58e-13	30.5315
left	7AL	-1.89582	0.17861	-10.6143	2.95e-21	1.63e-20	47.272
left	7Am	-2.2747	0.183997	-12.3627	1.35e-26	1.52e-25	59.569
left	7m	-2.33958	0.153883	-15.2036	1.88e-35	6.76e-34	79.9602
left	7PC	-1.82017	0.16257	-11.1962	5.15e-23	3.78e-22	51.3206
left	7PL	-1.94265	0.162035	-11.9891	1.92e-25	1.87e-24	56.9114
left	7Pm	-1.55165	0.153013	-10.1406	7.62e-20	3.98e-19	44.0206
left	8Ad	-2.40248	0.180881	-13.2821	1.87e-29	3.37e-28	66.1482
left	8Av	-2.34616	0.182536	-12.8531	4.05e-28	5.21e-27	63.0726
left	8BL	-1.78438	0.161501	-11.0487	1.44e-22	1e-21	50.2894
left	8BM	-1.36551	0.160994	-8.48174	4.39e-15	1.44e-14	33.0589
left	8C	-2.32757	0.178721	-13.0235	1.2e-28	1.79e-27	64.2933
left	9-46d	-2.18357	0.185169	-11.7923	7.75e-25	6.97e-24	55.5172
left	9a	-1.81073	0.175793	-10.3004	2.56e-20	1.37e-19	45.1123
left	9m	-1.25935	0.16881	-7.46018	2.41e-12	5.89e-12	26.7525
left	9p	-2.19152	0.181144	-12.0982	8.85e-26	8.85e-25	57.6866
left	A1	-1.05099	0.161363	-6.51319	5.58e-10	1.1e-09	21.3075
left	a10p	-1.05596	0.159033	-6.63987	2.76e-10	5.61e-10	22.0106
left	a24	0.252622	0.142331	1.77489	0.0773997	0.085735	2.55877
left	a24pr	-0.217967	0.137202	-1.58865	0.11368	0.123268	2.17436
left	a32pr	-0.715567	0.156511	-4.57199	8.35e-06	1.24e-05	11.6935
left	A4	-1.73369	0.159507	-10.8691	5.05e-22	3.25e-21	49.0379
left	a47r	-1.23236	0.192608	-6.3983	1.05e-09	1.99e-09	20.6771
left	A5	-2.08365	0.160832	-12.9555	1.95e-28	2.7e-27	63.8056
left	a9-46v	-1.28544	0.168441	-7.63142	8.61e-13	2.18e-12	27.7808
left	AAIC	0.0339331	0.136699	0.248232	0.804203	0.813239	0.217903
left	AIP	-2.33385	0.180536	-12.9274	2.38e-28	3.18e-27	63.6043
left	AVI	-0.774252	0.137101	-5.64731	5.39e-08	9.2e-08	16.7358
left	d23ab	-0.945316	0.135591	-6.9718	4.21e-11	9.24e-11	23.891
left	d32	-0.894935	0.151886	-5.89216	1.55e-08	2.74e-08	17.9854
left	DVT	-1.49639	0.15036	-9.95204	2.75e-19	1.34e-18	42.7388
left	EC	-0.9687	0.146607	-6.60748	3.31e-10	6.61e-10	21.83
left	FEF	-1.62087	0.157923	-10.2637	3.29e-20	1.74e-19	44.8608
left	FFC	-1.22116	0.150626	-8.1072	4.64e-14	1.36e-13	30.7005
left	FOP1	-0.915892	0.144006	-6.36009	1.29e-09	2.44e-09	20.469
left	FOP2	-1.00621	0.143505	-7.01169	3.35e-11	7.39e-11	24.1206
left	FOP3	-0.416115	0.140928	-2.95269	0.00351781	0.00429292	5.64992
left	FOP4	-1.49205	0.15533	-9.60569	2.83e-18	1.31e-17	40.4059
left	FOP5	-1.45106	0.155962	-9.30395	2.11e-17	8.65e-17	38.3979
left	FST	-1.20978	0.135034	-8.95911	2.03e-16	7.31e-16	36.1336
left	H	-0.252863	0.133953	-1.8877	0.0604795	0.0678274	2.80545
left	i6-8	-2.01587	0.166224	-12.1274	7.2e-26	7.4e-25	57.8938
left	IFJa	-1.64755	0.163217	-10.0942	1.05e-19	5.3e-19	43.7046
left	IFJp	-1.62139	0.160044	-10.1309	8.15e-20	4.19e-19	43.9542
left	IFSa	-1.45171	0.171728	-8.45352	5.26e-15	1.68e-14	32.8795
left	IFSp	-1.67298	0.156628	-10.6812	1.86e-21	1.05e-20	47.7346
left	Ig	-0.494118	0.154213	-3.20413	0.00157105	0.00200559	6.45601
left	IP0	-2.70864	0.184145	-14.7093	6.54e-34	1.81e-32	76.4094
left	IP1	-2.59238	0.167513	-15.4757	2.67e-36	1.07e-34	81.9113
left	IP2	-2.86731	0.174976	-16.3869	3.97e-39	2.04e-37	88.422
left	IPS1	-1.77599	0.164681	-10.7844	9.09e-22	5.45e-21	48.45
left	LBelt	-1.20801	0.165027	-7.32007	5.53e-12	1.32e-11	25.9206
left	LIPd	-1.85586	0.162618	-11.4124	1.13e-23	9.04e-23	52.8372
left	LIPv	-2.3724	0.176914	-13.4099	7.47e-30	1.45e-28	67.066
left	LO1	-1.15836	0.146571	-7.90304	1.64e-13	4.38e-13	29.4367
left	LO2	-0.999676	0.147218	-6.79044	1.18e-10	2.49e-10	22.8569
left	LO3	-1.16612	0.141203	-8.25845	1.8e-14	5.45e-14	31.6469
left	MBelt	-1.77525	0.15908	-11.1595	6.66e-23	4.7e-22	51.0634
left	MI	-0.0222835	0.133938	-0.166372	0.868028	0.870446	0.141531
left	MIP	-2.0356	0.167003	-12.189	4.64e-26	5.07e-25	58.3317
left	MST	-0.854056	0.132317	-6.45462	7.69e-10	1.48e-09	20.9853
left	MT	-1.23958	0.156305	-7.93049	1.39e-13	3.73e-13	29.6057
left	OFC	-0.340557	0.140199	-2.42909	0.0159985	0.018639	4.13526
left	OP1	-0.839358	0.141423	-5.9351	1.24e-08	2.23e-08	18.2082
left	OP2-3	-0.901037	0.152461	-5.90993	1.41e-08	2.51e-08	18.0775
left	OP4	-1.19735	0.153797	-7.78529	3.38e-13	8.76e-13	28.7152
left	p10p	-1.39664	0.15535	-8.99026	1.66e-16	6.02e-16	36.3367
left	p24	-0.436113	0.138944	-3.13876	0.00194677	0.00245907	6.24159
left	p24pr	-0.53882	0.136992	-3.93323	0.000114678	0.000160638	9.07338
left	p32	-0.388684	0.135406	-2.8705	0.00452815	0.00545195	5.39744
left	p32pr	-0.650428	0.148147	-4.39044	1.81e-05	2.61e-05	10.919
left	p47r	-1.23249	0.164543	-7.49042	2.01e-12	4.99e-12	26.9332
left	p9-46v	-1.90549	0.166668	-11.4329	9.78e-24	8e-23	52.9815
left	PBelt	-1.67128	0.156047	-10.7101	1.52e-21	8.69e-21	47.9348
left	PCV	-2.3232	0.175534	-13.2351	2.62e-29	4.5e-28	65.8109
left	PeEc	-0.738484	0.150918	-4.89328	2e-06	3.14e-06	13.1204
left	PEF	-1.3403	0.144063	-9.30358	2.11e-17	8.65e-17	38.3954
left	PF	-3.55742	0.181804	-19.5673	8.71e-49	1.57e-46	110.662
left	PFcm	-1.55546	0.157646	-9.86683	4.89e-19	2.32e-18	42.1622
left	PFm	-4.2801	0.208281	-20.5497	1.11e-51	3.99e-49	117.329
left	PFop	-1.28353	0.152128	-8.43719	5.83e-15	1.84e-14	32.7758
left	PFt	-1.83064	0.168884	-10.8396	6.2e-22	3.85e-21	48.833
left	PGi	-3.04152	0.156406	-19.4464	1.99e-48	2.39e-46	109.834
left	PGp	-2.06443	0.158886	-12.9932	1.49e-28	2.14e-27	64.0758
left	PGs	-3.3608	0.18599	-18.0698	2.75e-44	2.48e-42	100.302
left	PH	-0.954522	0.146843	-6.5003	5.99e-10	1.17e-09	21.2365
left	PHA1	-0.338771	0.135077	-2.50798	0.0129176	0.0152972	4.34916
left	PHA2	-0.422113	0.135398	-3.11758	0.0020853	0.00261441	6.17284
left	PHA3	-1.09717	0.136951	-8.01142	8.42e-14	2.28e-13	30.1056
left	PHT	-2.32776	0.14013	-16.6115	8.03e-40	4.82e-38	90.0198
left	PI	-0.911504	0.146214	-6.23405	2.55e-09	4.73e-09	19.7881
left	Pir	-0.269209	0.141311	-1.90508	0.0581687	0.0654398	2.84441
left	PIT	-0.62836	0.145307	-4.32436	2.39e-05	3.42e-05	10.6428
left	pOFC	-0.199454	0.133078	-1.49877	0.13547	0.146016	1.999
left	PoI1	-0.446862	0.14808	-3.0177	0.00286985	0.0035261	5.85349
left	PoI2	0.232852	0.128186	1.81652	0.070751	0.0786122	2.64859
left	POS1	-0.686586	0.14946	-4.59377	7.59e-06	1.13e-05	11.788
left	POS2	-1.90167	0.16701	-11.3866	1.35e-23	1.06e-22	52.6559
left	PreS	-0.883211	0.133338	-6.62384	3.02e-10	6.07e-10	21.9212
left	ProS	-0.535761	0.143679	-3.72887	0.000248873	0.00033682	8.29857
left	PSL	-2.75939	0.157115	-17.5629	9.62e-43	6.92e-41	96.7476
left	RI	-1.12503	0.14506	-7.75562	4.05e-13	1.04e-12	28.5343
left	RSC	-0.309479	0.132348	-2.33838	0.0203312	0.0235345	3.8956
left	s32	-0.117426	0.150029	-0.782693	0.434711	0.453611	0.833074
left	s6-8	-1.78628	0.16615	-10.751	1.15e-21	6.65e-21	48.2182
left	SCEF	-1.31992	0.150872	-8.74858	7.95e-16	2.75e-15	34.7686
left	SFL	-1.8177	0.166211	-10.9361	3.17e-22	2.07e-21	49.5039
left	STGa	-1.21349	0.14406	-8.42349	6.36e-15	1.97e-14	32.6888
left	STSda	-1.87858	0.154672	-12.1456	6.32e-26	6.69e-25	58.0231
left	STSdp	-2.5899	0.164785	-15.7168	4.75e-37	2.14e-35	83.6385
left	STSva	-2.00751	0.158471	-12.668	1.52e-27	1.83e-26	61.748
left	STSvp	-2.38188	0.160949	-14.799	3.43e-34	1.03e-32	77.0544
left	STV	-2.1241	0.154031	-13.7901	4.86e-31	1.17e-29	69.7985
left	TA2	-1.3824	0.162405	-8.51204	3.62e-15	1.2e-14	33.2519
left	TE1a	-2.38983	0.183306	-13.0374	1.08e-28	1.69e-27	64.393
left	TE1m	-1.59449	0.139242	-11.4512	8.6e-24	7.2e-23	53.1105
left	TE1p	-1.92428	0.146418	-13.1424	5.1e-29	8.35e-28	65.1456
left	TE2a	-1.30023	0.144463	-9.00041	1.55e-16	5.69e-16	36.4029
left	TE2p	-0.856941	0.148186	-5.78287	2.71e-08	4.74e-08	17.4233
left	TF	-0.884395	0.147531	-5.99462	9.07e-09	1.64e-08	18.5187
left	TGd	-1.35781	0.158065	-8.59018	2.2e-15	7.47e-15	33.7509
left	TGv	-1.2121	0.162498	-7.45917	2.42e-12	5.89e-12	26.7465
left	TPOJ1	-1.87824	0.140098	-13.4066	7.65e-30	1.45e-28	67.0423
left	TPOJ2	-1.85253	0.134878	-13.7349	7.23e-31	1.63e-29	69.4013
left	TPOJ3	-1.51944	0.134786	-11.273	3.01e-23	2.26e-22	51.8583
left	V1	-0.893892	0.14702	-6.08006	5.78e-09	1.06e-08	18.968
left	V2	-0.944326	0.153519	-6.15122	3.97e-09	7.32e-09	19.3453
left	v23ab	-0.90812	0.140151	-6.47959	6.71e-10	1.31e-09	21.1225
left	V3	-1.3086	0.185947	-7.03749	2.88e-11	6.41e-11	24.2696
left	V3A	-1.26782	0.16272	-7.7914	3.26e-13	8.5e-13	28.7525
left	V3B	-1.19834	0.149568	-8.012	8.39e-14	2.28e-13	30.1092
left	V3CD	-1.25705	0.149225	-8.4239	6.34e-15	1.97e-14	32.6914
left	V4	-1.78146	0.189642	-9.39382	1.16e-17	4.92e-17	38.9934
left	V4t	-0.910481	0.135873	-6.70096	1.96e-10	4.03e-10	22.3526
left	V6	-1.21271	0.154714	-7.83839	2.44e-13	6.42e-13	29.0399
left	V6A	-0.997683	0.148747	-6.70723	1.89e-10	3.92e-10	22.3878
left	V7	-1.57245	0.167352	-9.39603	1.15e-17	4.92e-17	39.0081
left	V8	-0.866381	0.146142	-5.92835	1.28e-08	2.29e-08	18.1731
left	VIP	-1.62924	0.171135	-9.52021	5.01e-18	2.26e-17	39.8346
left	VMV1	-0.226606	0.141948	-1.5964	0.11194	0.122062	2.18979
left	VMV2	-0.415175	0.154969	-2.67909	0.00798173	0.00954626	4.8306
left	VMV3	-1.07642	0.161672	-6.65805	2.49e-10	5.1e-10	22.1122
left	VVC	-1.81388	0.152152	-11.9215	3.1e-25	2.86e-24	56.4321
right	1	-0.572931	0.161347	-3.55092	0.00047615	0.000630199	7.64978
right	2	-1.14584	0.162678	-7.0436	2.78e-11	6.22e-11	24.3049
right	4	-0.302054	0.156173	-1.9341	0.0544779	0.0614798	2.90996
right	25	0.0238846	0.137756	0.173383	0.862522	0.86734	0.147895
right	43	-0.291745	0.15693	-1.85908	0.0644491	0.0718318	2.74188
right	44	-0.481834	0.146281	-3.29388	0.00116399	0.00150732	6.7559
right	45	-0.790601	0.143946	-5.49234	1.17e-07	1.93e-07	15.9635
right	46	-1.32592	0.158286	-8.37673	8.55e-15	2.63e-14	32.3926
right	52	-0.696044	0.135622	-5.13224	6.63e-07	1.05e-06	14.2267
right	10d	-1.00547	0.147358	-6.82332	9.83e-11	2.08e-10	23.0432
right	10pp	-0.570593	0.143202	-3.98452	9.39e-05	0.000133152	9.27279
right	10r	-0.187354	0.141021	-1.32855	0.185473	0.198131	1.68485
right	10v	-0.521791	0.149606	-3.48776	0.000595959	0.000780165	7.42534
right	11l	-0.357028	0.140045	-2.54938	0.0115225	0.0136902	4.46345
right	13l	-0.258436	0.137114	-1.88483	0.0608678	0.0680509	2.79905
right	23c	-1.42223	0.159292	-8.92846	2.48e-16	8.83e-16	35.934
right	23d	-0.693919	0.150632	-4.60672	7.18e-06	1.08e-05	11.8444
right	24dd	-0.46802	0.148322	-3.15543	0.00184376	0.00234541	6.29595
right	24dv	-0.492695	0.13852	-3.55685	0.000466162	0.000619256	7.67098
right	31a	-0.65879	0.140159	-4.70029	4.76e-06	7.26e-06	12.2549
right	31pd	-1.15692	0.153253	-7.54905	1.41e-12	3.56e-12	27.2846
right	31pv	-0.804283	0.144307	-5.57341	7.81e-08	1.3e-07	16.3657
right	33pr	-0.0495333	0.139005	-0.356341	0.721952	0.735922	0.325797
right	3a	-0.260352	0.153693	-1.69398	0.0917879	0.101051	2.38827
right	3b	-0.120207	0.16179	-0.742984	0.458342	0.476888	0.78014
right	47l	-0.302674	0.145066	-2.08645	0.0381743	0.0436278	3.26559
right	47m	-0.177983	0.143998	-1.236	0.217871	0.231368	1.52385
right	47s	-0.143759	0.142141	-1.01138	0.313026	0.331439	1.16147
right	55b	-0.888734	0.146616	-6.06164	6.38e-09	1.17e-08	18.8708
right	5L	-0.917305	0.158137	-5.80068	2.48e-08	4.35e-08	17.5144
right	5m	-0.415609	0.166538	-2.49557	0.0133643	0.0157227	4.31517
right	5mv	-1.04795	0.161828	-6.47568	6.85e-10	1.33e-09	21.1009
right	6a	-1.22055	0.163151	-7.4811	2.12e-12	5.24e-12	26.8775
right	6d	-0.485168	0.150422	-3.22538	0.00146422	0.00188257	6.52643
right	6ma	-1.07114	0.145026	-7.38582	3.75e-12	8.99e-12	26.3099
right	6mp	-0.534782	0.142862	-3.74334	0.000235828	0.00032037	8.35241
right	6r	-1.15779	0.166306	-6.96181	4.46e-11	9.73e-11	23.8337
right	6v	-0.691276	0.1778	-3.88795	0.000136524	0.000189033	8.89901
right	7AL	-1.54475	0.170863	-9.04084	1.19e-16	4.42e-16	36.6671
right	7Am	-1.16283	0.154437	-7.52948	1.59e-12	3.98e-12	27.1671
right	7m	-1.21441	0.150483	-8.07011	5.85e-14	1.67e-13	30.4697
right	7PC	-1.56793	0.16911	-9.27162	2.61e-17	1.04e-16	38.1841
right	7PL	-0.951212	0.14795	-6.42928	8.84e-10	1.69e-09	20.8464
right	7Pm	-1.01054	0.139276	-7.25563	8.09e-12	1.9e-11	25.5409
right	8Ad	-1.57549	0.173204	-9.09616	8.29e-17	3.14e-16	37.0294
right	8Av	-1.48234	0.155114	-9.55642	3.94e-18	1.79e-17	40.0764
right	8BL	-1.1539	0.166547	-6.92838	5.4e-11	1.16e-10	23.642
right	8BM	-0.953206	0.143836	-6.62703	2.96e-10	6e-10	21.939
right	8C	-1.59607	0.174609	-9.14079	6.18e-17	2.37e-16	37.3223
right	9-46d	-1.6194	0.175965	-9.20295	4.11e-17	1.59e-16	37.7312
right	9a	-1.2856	0.159622	-8.05398	6.47e-14	1.82e-13	30.3695
right	9m	-0.82893	0.152126	-5.44899	1.44e-07	2.38e-07	15.7501
right	9p	-1.22551	0.152062	-8.05929	6.26e-14	1.77e-13	30.4025
right	A1	-0.592809	0.150028	-3.95132	0.000106913	0.000150346	9.1435
right	a10p	-0.665316	0.139768	-4.76016	3.65e-06	5.59e-06	12.5207
right	a24	0.132831	0.133596	0.994271	0.321263	0.339163	1.1355
right	a24pr	-0.388565	0.134841	-2.88166	0.00437698	0.00528762	5.4314
right	a32pr	-0.436972	0.141923	-3.07894	0.00236172	0.00294194	6.04836
right	A4	-0.927823	0.164638	-5.63553	5.72e-08	9.67e-08	16.6766
right	a47r	-0.573578	0.14515	-3.95163	0.000106785	0.000150346	9.14469
right	A5	-1.84197	0.169761	-10.8503	5.75e-22	3.63e-21	48.9075
right	a9-46v	-0.751771	0.157155	-4.78363	3.29e-06	5.08e-06	12.6256
right	AAIC	0.0703244	0.137879	0.510044	0.610569	0.626225	0.493364
right	AIP	-1.47441	0.172374	-8.55357	2.78e-15	9.35e-15	33.5168
right	AVI	0.0689725	0.151897	0.454074	0.650256	0.665035	0.430389
right	d23ab	-0.388018	0.130283	-2.97826	0.00324836	0.00397758	5.7296
right	d32	-0.509565	0.141992	-3.58868	0.000415764	0.000554352	7.78539
right	DVT	-1.04604	0.144411	-7.24347	8.68e-12	2.03e-11	25.4694
right	EC	-0.191802	0.140159	-1.36846	0.172665	0.184998	1.7564
right	FEF	-0.84713	0.150724	-5.62041	6.17e-08	1.04e-07	16.6007
right	FFC	-0.415283	0.133114	-3.11977	0.0020706	0.00260634	6.17992
right	FOP1	-0.351261	0.141012	-2.491	0.0135323	0.0158684	4.30268
right	FOP2	-0.512387	0.133873	-3.8274	0.000171966	0.000236289	8.66821
right	FOP3	-0.231561	0.14517	-1.5951	0.112229	0.122062	2.18721
right	FOP4	-0.709457	0.146595	-4.83956	2.56e-06	3.97e-06	12.877
right	FOP5	-1.04803	0.146543	-7.15168	1.49e-11	3.41e-11	24.9323
right	FST	-0.704188	0.155725	-4.52201	1.04e-05	1.52e-05	11.478
right	H	0.0924137	0.135939	0.67982	0.497385	0.514537	0.69839
right	i6-8	-1.19757	0.164328	-7.28764	6.7e-12	1.59e-11	25.7293
right	IFJa	-0.95948	0.146748	-6.53827	4.85e-10	9.6e-10	21.4461
right	IFJp	-1.24197	0.154472	-8.0401	7.05e-14	1.95e-13	30.2834
right	IFSa	-0.575612	0.156657	-3.67434	0.000304401	0.000410428	8.09717
right	IFSp	-0.831017	0.13755	-6.04157	7.09e-09	1.29e-08	18.7651
right	Ig	-0.320119	0.151701	-2.11019	0.0360546	0.0413365	3.32272
right	IP0	-1.21904	0.169222	-7.20379	1.1e-11	2.55e-11	25.2368
right	IP1	-2.01268	0.177199	-11.3583	1.65e-23	1.27e-22	52.4572
right	IP2	-1.91152	0.174454	-10.9572	2.73e-22	1.82e-21	49.6511
right	IPS1	-1.2112	0.171025	-7.08205	2.23e-11	5.04e-11	24.5274
right	LBelt	-0.606125	0.150561	-4.02577	7.99e-05	0.000113711	9.43456
right	LIPd	-1.42649	0.150631	-9.47009	7e-18	3.11e-17	39.5006
right	LIPv	-1.30754	0.154678	-8.45332	5.26e-15	1.68e-14	32.8782
right	LO1	-0.742735	0.128886	-5.76272	3e-08	5.23e-08	17.3204
right	LO2	-0.633938	0.141812	-4.47027	1.29e-05	1.88e-05	11.2567
right	LO3	-0.622272	0.136053	-4.57376	8.28e-06	1.23e-05	11.7012
right	MBelt	-0.660401	0.145191	-4.54849	9.24e-06	1.36e-05	11.592
right	MI	0.204021	0.130214	1.56682	0.1187	0.128324	2.13116
right	MIP	-1.12188	0.158079	-7.09697	2.04e-11	4.66e-11	24.614
right	MST	-0.929628	0.135005	-6.88585	6.89e-11	1.47e-10	23.399
right	MT	-0.625791	0.13843	-4.52062	1.04e-05	1.52e-05	11.472
right	OFC	-0.228458	0.14192	-1.60977	0.108987	0.119257	2.21652
right	OP1	-0.386885	0.145021	-2.66779	0.00824563	0.00982923	4.79807
right	OP2-3	-0.67005	0.152226	-4.40168	1.73e-05	2.5e-05	10.9663
right	OP4	-0.679678	0.17389	-3.90866	0.000126083	0.00017593	8.97857
right	p10p	-1.06107	0.15786	-6.72159	1.75e-10	3.65e-10	22.4685
right	p24	-0.0177239	0.1407	-0.125969	0.89988	0.89988	0.105494
right	p24pr	-0.322005	0.152118	-2.11681	0.0354816	0.0408096	3.33874
right	p32	-0.186047	0.129883	-1.43242	0.153546	0.165005	1.87375
right	p32pr	-0.766409	0.135946	-5.63762	5.66e-08	9.61e-08	16.6871
right	p47r	-0.798687	0.142395	-5.60894	6.54e-08	1.09e-07	16.5432
right	p9-46v	-1.23541	0.156413	-7.89839	1.69e-13	4.48e-13	29.4081
right	PBelt	-0.751126	0.146934	-5.112	7.29e-07	1.15e-06	14.1316
right	PCV	-1.26181	0.153377	-8.22687	2.2e-14	6.54e-14	31.4486
right	PeEc	-0.454218	0.149385	-3.0406	0.00266916	0.00331344	5.92599
right	PEF	-1.12979	0.146121	-7.73187	4.68e-13	1.2e-12	28.3897
right	PF	-1.75679	0.15703	-11.1877	5.47e-23	3.94e-22	51.2606
right	PFcm	-0.755885	0.146374	-5.16405	5.7e-07	9.13e-07	14.3768
right	PFm	-2.50584	0.181212	-13.8282	3.7e-31	9.5e-30	70.0728
right	PFop	-0.524136	0.148375	-3.53252	0.000508495	0.000670543	7.58406
right	PFt	-1.14207	0.165298	-6.90912	6.03e-11	1.29e-10	23.5318
right	PGi	-1.93483	0.161988	-11.9443	2.64e-25	2.5e-24	56.5936
right	PGp	-1.40608	0.149913	-9.37933	1.28e-17	5.36e-17	38.8973
right	PGs	-1.63866	0.16588	-9.8786	4.51e-19	2.17e-18	42.2418
right	PH	-0.489204	0.139077	-3.5175	0.000536392	0.000704749	7.53064
right	PHA1	0.0242047	0.134417	0.180071	0.857274	0.864478	0.153997
right	PHA2	0.0488363	0.137932	0.354061	0.723657	0.735922	0.323438
right	PHA3	-0.360945	0.161518	-2.23471	0.0265156	0.0305949	3.63002
right	PHT	-1.17576	0.143361	-8.20141	2.58e-14	7.61e-14	31.289
right	PI	-0.803917	0.142007	-5.66111	5.03e-08	8.66e-08	16.8053
right	Pir	-0.239879	0.141434	-1.69604	0.0913954	0.100927	2.39256
right	PIT	-0.420004	0.138466	-3.03326	0.00273202	0.00337982	5.90271
right	pOFC	-0.137609	0.147862	-0.930663	0.353122	0.369547	1.04094
right	PoI1	-0.295498	0.146347	-2.01916	0.0447729	0.0508462	3.10615
right	PoI2	0.181337	0.140454	1.29108	0.198131	0.211028	1.61882
right	POS1	-0.463567	0.144239	-3.21389	0.00152115	0.00194881	6.48829
right	POS2	-1.28553	0.159833	-8.04299	6.92e-14	1.93e-13	30.3013
right	PreS	-0.125908	0.134952	-0.932986	0.351925	0.369367	1.04434
right	ProS	-0.101175	0.14343	-0.705395	0.481365	0.499399	0.731128
right	PSL	-1.38733	0.147684	-9.39387	1.16e-17	4.92e-17	38.9937
right	RI	-0.979635	0.145886	-6.71506	1.81e-10	3.77e-10	22.4318
right	RSC	-0.141915	0.143819	-0.98676	0.324924	0.342025	1.12417
right	s32	0.0778393	0.138733	0.561074	0.57536	0.591799	0.552759
right	s6-8	-1.27118	0.144722	-8.78361	6.34e-16	2.22e-15	34.9947
right	SCEF	-0.635393	0.137117	-4.63396	6.37e-06	9.6e-06	11.9632
right	SFL	-0.78846	0.145484	-5.41958	1.67e-07	2.73e-07	15.606
right	STGa	-0.92379	0.147027	-6.28311	1.96e-09	3.69e-09	20.0521
right	STSda	-1.41195	0.152682	-9.2477	3.06e-17	1.21e-16	38.0262
right	STSdp	-2.2814	0.15245	-14.9649	1.04e-34	3.41e-33	78.2465
right	STSva	-1.96556	0.182213	-10.7872	8.92e-22	5.44e-21	48.4689
right	STSvp	-2.15737	0.16844	-12.808	5.6e-28	6.95e-27	62.7497
right	STV	-1.38108	0.1466	-9.42074	9.72e-18	4.27e-17	39.1723
right	TA2	-1.06329	0.147769	-7.19561	1.15e-11	2.65e-11	25.1889
right	TE1a	-1.78737	0.173408	-10.3073	2.44e-20	1.33e-19	45.1594
right	TE1m	-1.16445	0.144089	-8.08141	5.45e-14	1.58e-13	30.54
right	TE1p	-1.27049	0.143464	-8.85579	3.97e-16	1.4e-15	35.462
right	TE2a	-0.985577	0.150073	-6.5673	4.13e-10	8.22e-10	21.6068
right	TE2p	-0.336023	0.141643	-2.37232	0.0186022	0.0216025	3.98448
right	TF	-0.242269	0.148688	-1.62938	0.104768	0.114989	2.25601
right	TGd	-0.852634	0.16541	-5.15466	5.96e-07	9.5e-07	14.3324
right	TGv	-0.576954	0.152348	-3.78707	0.000200237	0.000274089	8.51601
right	TPOJ1	-1.82147	0.146981	-12.3925	1.09e-26	1.27e-25	59.7814
right	TPOJ2	-1.19057	0.142697	-8.34336	1.06e-14	3.22e-14	32.1817
right	TPOJ3	-1.05205	0.131165	-8.02082	7.94e-14	2.18e-13	30.1638
right	V1	-0.451127	0.144747	-3.11666	0.00209153	0.00261441	6.16986
right	V2	-0.490547	0.144205	-3.40174	0.000804984	0.00104619	7.12469
right	v23ab	-0.399858	0.137628	-2.90535	0.00407113	0.0049347	5.50383
right	V3	-0.508241	0.156787	-3.24161	0.0013872	0.00178994	6.58046
right	V3A	-0.761755	0.149792	-5.08543	8.26e-07	1.3e-06	14.0071
right	V3B	-0.573866	0.152182	-3.77091	0.000212749	0.000290112	8.4554
right	V3CD	-0.574626	0.141724	-4.05454	7.13e-05	0.000101907	9.54813
right	V4	-0.750535	0.144059	-5.2099	4.59e-07	7.44e-07	14.5943
right	V4t	-0.549634	0.142526	-3.85639	0.000154032	0.000212458	8.77835
right	V6	-0.511902	0.141437	-3.61929	0.000372166	0.000498066	7.89617
right	V6A	-0.842263	0.146758	-5.73912	3.39e-08	5.87e-08	17.2002
right	V7	-1.03417	0.165188	-6.26054	2.21e-09	4.14e-09	19.9305
right	V8	-0.431724	0.136893	-3.15373	0.00185404	0.0023502	6.29039
right	VIP	-1.50787	0.178159	-8.46362	4.93e-15	1.6e-14	32.9437
right	VMV1	-0.269534	0.137891	-1.95469	0.0519797	0.0588449	2.9569
right	VMV2	-0.36924	0.147855	-2.49732	0.0133007	0.0156992	4.31994
right	VMV3	-0.444006	0.146862	-3.02328	0.0028197	0.00347635	5.87112
right	VVC	-1.10822	0.156996	-7.0589	2.55e-11	5.73e-11	24.3934

### Sheet: results_long_cohort
hemi	region	group.coef	group.se	group.t.stat	group.p.val	group.q.val	minus.log.group.p.val
left	1	-0.618991	0.261379	-2.36818	0.0202293	0.0287847	3.90063
left	2	-1.70143	0.3182	-5.34706	7.9e-07	2.93e-06	14.0514
left	4	0.16382	0.230218	0.711586	0.478741	0.520685	0.736596
left	25	-0.0475237	0.232576	-0.204336	0.838597	0.845644	0.176025
left	43	-0.788952	0.236773	-3.3321	0.00129459	0.00229583	6.64956
left	44	-1.47506	0.269725	-5.46874	4.79e-07	1.89e-06	14.5517
left	45	-1.32366	0.272069	-4.86518	5.45e-06	1.58e-05	12.1196
left	46	-2.00026	0.265274	-7.54037	5.64e-11	6.16e-10	23.598
left	52	-1.32124	0.226276	-5.8391	1.02e-07	4.52e-07	16.1017
left	10d	-1.54659	0.261479	-5.91475	7.37e-08	3.32e-07	16.423
left	10r	-0.689198	0.232598	-2.96304	0.00398551	0.00640528	5.52509
left	10v	-0.968324	0.250005	-3.87322	0.000215107	0.000463705	8.44437
left	11l	-0.6601	0.256887	-2.56961	0.0119913	0.017692	4.42358
left	13l	-0.365453	0.219653	-1.66378	0.0999744	0.128538	2.30284
left	23c	-2.48897	0.248051	-10.0341	6.39e-16	1.92e-14	34.9862
left	23d	-0.992296	0.217597	-4.56024	1.77e-05	4.79e-05	10.9427
left	24dd	-0.922608	0.249343	-3.70016	0.000388778	0.000777556	7.8525
left	24dv	-0.736248	0.230995	-3.18729	0.00203303	0.00348519	6.19823
left	31a	-1.29603	0.235853	-5.49508	4.29e-07	1.73e-06	14.6607
left	31pd	-2.13709	0.248049	-8.6156	4.19e-13	9.42e-12	28.5015
left	31pv	-1.13658	0.229471	-4.95305	3.86e-06	1.19e-05	12.4655
left	33pr	-0.768264	0.22228	-3.45629	0.000870276	0.00162331	7.0467
left	3a	-0.112481	0.238812	-0.471004	0.638889	0.670554	0.448025
left	3b	-0.584917	0.243548	-2.40165	0.0185821	0.0265459	3.98555
left	47l	-0.610865	0.240861	-2.53617	0.0131045	0.0190996	4.3348
left	47m	-0.650632	0.223185	-2.91522	0.00458166	0.00726607	5.38569
left	47s	-0.298476	0.246872	-1.20903	0.230126	0.268107	1.46913
left	55b	-1.2536	0.229463	-5.46318	4.9e-07	1.92e-06	14.5288
left	5L	-1.04486	0.258633	-4.03994	0.00011982	0.000274747	9.02952
left	5m	-0.454034	0.238184	-1.90623	0.0601238	0.0813706	2.81135
left	5mv	-2.3536	0.31017	-7.58811	4.55e-11	5.11e-10	23.8143
left	6a	-1.32836	0.236946	-5.60616	2.71e-07	1.13e-06	15.1223
left	6d	-0.357235	0.228385	-1.56418	0.121627	0.149951	2.1068
left	6ma	-1.56381	0.252181	-6.20113	2.16e-08	1.11e-07	17.6518
left	6mp	-0.264753	0.223028	-1.18708	0.238622	0.27711	1.43287
left	6r	-2.05779	0.267597	-7.6899	2.86e-11	3.48e-10	24.2759
left	6v	-0.965839	0.263057	-3.6716	0.000427991	0.000851252	7.75641
left	7AL	-1.69169	0.272628	-6.20515	2.12e-08	1.11e-07	17.6692
left	7Am	-2.29293	0.280121	-8.1855	3e-12	5.14e-11	26.5336
left	7m	-2.4482	0.264335	-9.26173	2.17e-14	6.01e-13	31.461
left	7PC	-1.98679	0.300058	-6.62135	3.44e-09	2.25e-08	19.4869
left	7PL	-1.97057	0.248561	-7.92792	9.7e-12	1.34e-10	25.3584
left	7Pm	-1.86439	0.262787	-7.09468	4.2e-10	3.44e-09	21.5906
left	8Ad	-1.72507	0.261231	-6.60359	3.72e-09	2.35e-08	19.4086
left	8Av	-2.43737	0.286352	-8.51182	6.74e-13	1.43e-11	28.0263
left	8BL	-1.79096	0.26092	-6.86403	1.18e-09	8.47e-09	20.5612
left	8BM	-1.57744	0.296551	-5.31927	8.85e-07	3.25e-06	13.9378
left	8C	-2.13154	0.27073	-7.87331	1.24e-11	1.66e-10	25.1097
left	9-46d	-2.14963	0.287082	-7.48784	7.16e-11	7.36e-10	23.3604
left	9a	-2.347	0.290241	-8.08639	4.71e-12	7.37e-11	26.0811
left	9m	-1.73771	0.270839	-6.41602	8.48e-09	4.92e-08	18.5858
left	9p	-1.87172	0.255961	-7.31253	1.58e-10	1.44e-09	22.5691
left	A1	-1.157	0.260705	-4.43796	2.8e-05	7.21e-05	10.4819
left	a10p	-0.777021	0.272205	-2.85455	0.0054561	0.00857245	5.21102
left	a24	0.261261	0.247106	1.05728	0.293488	0.337558	1.22592
left	a24pr	-0.105133	0.21057	-0.499277	0.618921	0.651496	0.479777
left	a32pr	-0.401747	0.256132	-1.56851	0.120612	0.149725	2.11518
left	A4	-1.81697	0.274787	-6.61231	3.58e-09	2.3e-08	19.447
left	a47r	-1.22452	0.336561	-3.63833	0.000478414	0.000936028	7.64503
left	A5	-2.05329	0.267056	-7.6886	2.88e-11	3.48e-10	24.27
left	a9-46v	-1.22139	0.269919	-4.52504	2.02e-05	5.39e-05	10.8094
left	AAIC	0.118463	0.21977	0.539032	0.591325	0.627532	0.525389
left	AIP	-1.85854	0.270486	-6.87111	1.14e-09	8.37e-09	20.5927
left	AVI	-0.12699	0.228872	-0.55485	0.580508	0.618292	0.543852
left	d23ab	-0.767736	0.213893	-3.58935	0.000563037	0.00109564	7.48217
left	d32	-0.963574	0.234452	-4.10991	9.33e-05	0.000221063	9.27929
left	DVT	-1.86892	0.288304	-6.48247	6.34e-09	3.74e-08	18.8766
left	EC	-0.931824	0.227087	-4.10338	9.55e-05	0.000224818	9.25589
left	FEF	-1.0701	0.225208	-4.7516	8.49e-06	2.37e-05	11.6768
left	FFC	-0.919254	0.224627	-4.09236	9.94e-05	0.00023235	9.21642
left	FOP1	-1.08439	0.248024	-4.37211	3.58e-05	8.9e-05	10.2364
left	FOP2	-0.73753	0.219219	-3.36435	0.00116877	0.00209332	6.7518
left	FOP3	-0.182579	0.233047	-0.783445	0.435623	0.479585	0.830978
left	FOP4	-1.52354	0.247767	-6.14907	2.7e-08	1.33e-07	17.427
left	FOP5	-1.373	0.264389	-5.19311	1.48e-06	5.02e-06	13.4253
left	FST	-1.15142	0.228364	-5.04207	2.71e-06	8.79e-06	12.819
left	H	-0.243015	0.23245	-1.04545	0.298885	0.341583	1.2077
left	i6-8	-1.88367	0.266453	-7.06941	4.7e-10	3.76e-09	21.4775
left	IFJa	-1.54314	0.312862	-4.93233	4.19e-06	1.28e-05	12.3837
left	IFJp	-1.35319	0.279298	-4.84496	5.9e-06	1.7e-05	12.0404
left	IFSa	-1.49728	0.259847	-5.76215	1.41e-07	6.03e-07	15.7765
left	IFSp	-1.68469	0.273154	-6.16756	2.49e-08	1.25e-07	17.5067
left	Ig	0.404658	0.252711	1.60127	0.113163	0.141454	2.17893
left	IP0	-2.12028	0.27927	-7.59221	4.46e-11	5.11e-10	23.8328
left	IP1	-2.40027	0.269701	-8.89976	1.14e-13	2.73e-12	29.8033
left	IP2	-2.61869	0.255725	-10.2402	2.51e-16	1e-14	35.9223
left	IPS1	-1.42435	0.262237	-5.43155	5.58e-07	2.12e-06	14.3983
left	LBelt	-0.97134	0.243955	-3.98163	0.000147271	0.000331359	8.82324
left	LIPd	-1.82591	0.237528	-7.68715	2.9e-11	3.48e-10	24.2634
left	LIPv	-1.8914	0.270823	-6.9839	6.89e-10	5.28e-09	21.0953
left	LO1	-1.34027	0.253926	-5.27819	1.05e-06	3.73e-06	13.7704
left	LO2	-1.34579	0.259136	-5.19336	1.48e-06	5.02e-06	13.4263
left	LO3	-1.52637	0.234496	-6.50914	5.64e-09	3.38e-08	18.9935
left	MBelt	-1.71457	0.246908	-6.94416	8.23e-10	6.17e-09	20.918
left	MI	-0.0922721	0.248692	-0.371029	0.711573	0.731903	0.340278
left	MIP	-2.21056	0.266398	-8.29796	1.79e-12	3.58e-11	27.0477
left	MST	-0.667591	0.214283	-3.11545	0.00253102	0.00425779	5.97913
left	MT	-1.21888	0.248252	-4.90987	4.57e-06	1.37e-05	12.2952
left	OFC	-0.455339	0.244968	-1.85877	0.0666472	0.0898615	2.70834
left	OP1	-0.694549	0.251211	-2.76481	0.00703324	0.0108204	4.95711
left	OP2-3	-1.02547	0.275862	-3.71733	0.000366862	0.000737823	7.91053
left	OP4	-1.02869	0.292557	-3.51622	0.000716199	0.00135701	7.24155
left	p10p	-1.82269	0.294213	-6.19512	2.21e-08	1.12e-07	17.6258
left	p24	-0.392045	0.23785	-1.64829	0.10312	0.132112	2.27186
left	p24pr	-0.590806	0.216082	-2.73418	0.00766054	0.0117353	4.87167
left	p32	-0.1854	0.222314	-0.833953	0.40673	0.456146	0.899605
left	p32pr	-0.809701	0.234267	-3.45632	0.000870198	0.00162331	7.04679
left	p47r	-0.941504	0.238178	-3.95294	0.000162897	0.000359773	8.72239
left	p9-46v	-1.76214	0.241526	-7.29587	1.7e-10	1.49e-09	22.4941
left	PBelt	-1.78455	0.280965	-6.35148	1.12e-08	6.42e-08	18.3043
left	PCV	-2.81747	0.279195	-10.0914	4.93e-16	1.68e-14	35.2466
left	PeEc	-1.00699	0.284944	-3.534	0.00067568	0.00129386	7.29979
left	PEF	-1.16378	0.237741	-4.89516	4.85e-06	1.43e-05	12.2373
left	PF	-3.60628	0.282225	-12.778	3.31e-21	4.18e-19	47.1572
left	PFcm	-1.59227	0.275256	-5.7847	1.28e-07	5.55e-07	15.8717
left	PFm	-4.28507	0.303825	-14.1038	1.23e-23	4.44e-21	52.7493
left	PFop	-1.17365	0.246849	-4.75454	8.39e-06	2.36e-05	11.6882
left	PFt	-1.59849	0.261206	-6.11968	3.07e-08	1.49e-07	17.3003
left	PGi	-2.89714	0.25081	-11.5511	7.01e-19	5.05e-17	41.8022
left	PGp	-2.22464	0.27721	-8.02509	6.23e-12	9.35e-11	25.8014
left	PGs	-3.44226	0.271658	-12.6713	5.24e-21	4.72e-19	46.6979
left	PH	-1.13212	0.22472	-5.0379	2.75e-06	8.85e-06	12.8024
left	PHA1	-0.501625	0.249366	-2.0116	0.0475461	0.0648356	3.04606
left	PHA2	-0.42811	0.276122	-1.55044	0.124887	0.152923	2.08035
left	PHA3	-1.29679	0.248841	-5.21132	1.37e-06	4.75e-06	13.499
left	PHT	-2.35792	0.227032	-10.3858	1.3e-16	5.83e-15	36.5819
left	PI	-1.20989	0.22023	-5.49378	4.32e-07	1.73e-06	14.6553
left	Pir	-0.293687	0.226556	-1.29631	0.198504	0.2343	1.61694
left	PIT	-0.725818	0.221468	-3.2773	0.00153801	0.00267481	6.47726
left	pOFC	-0.33724	0.229874	-1.46706	0.146185	0.175421	1.92289
left	PoI1	-0.0599276	0.211513	-0.283328	0.77764	0.788592	0.251492
left	PoI2	-0.0152637	0.224726	-0.0679212	0.946014	0.946014	0.0554982
left	POS1	-0.268892	0.25649	-1.04835	0.297557	0.341148	1.21215
left	POS2	-1.79904	0.273915	-6.56788	4.36e-09	2.7e-08	19.2515
left	PreS	-0.735887	0.218677	-3.36517	0.00116571	0.00209332	6.75443
left	ProS	-0.445142	0.259475	-1.71555	0.0900217	0.117751	2.4077
left	PSL	-3.40792	0.266949	-12.7662	3.48e-21	4.18e-19	47.1063
left	RI	-1.20427	0.244802	-4.91938	4.41e-06	1.33e-05	12.3326
left	RSC	-0.142278	0.220461	-0.645365	0.520492	0.562694	0.65298
left	s32	-0.130496	0.258902	-0.504037	0.615587	0.649886	0.485179
left	s6-8	-1.62164	0.273331	-5.93289	6.82e-08	3.15e-07	16.5002
left	SCEF	-1.21217	0.267323	-4.53447	1.95e-05	5.24e-05	10.8451
left	SFL	-1.97637	0.267415	-7.39066	1.11e-10	1.08e-09	22.9214
left	STGa	-1.53999	0.235805	-6.53076	5.13e-09	3.13e-08	19.0884
left	STSda	-2.01271	0.275328	-7.31023	1.6e-10	1.44e-09	22.5587
left	STSdp	-3.01984	0.273667	-11.0347	6.98e-18	4.19e-16	39.5028
left	STSva	-2.16202	0.272695	-7.92836	9.69e-12	1.34e-10	25.3604
left	STSvp	-2.92587	0.290214	-10.0818	5.15e-16	1.68e-14	35.2028
left	STV	-2.65509	0.250626	-10.5939	5.06e-17	2.6e-15	37.5217
left	TA2	-1.8824	0.263967	-7.13119	3.57e-10	2.99e-09	21.7542
left	TE1a	-2.2033	0.298818	-7.37341	1.2e-10	1.14e-09	22.8435
left	TE1m	-1.67693	0.246519	-6.80244	1.55e-09	1.09e-08	20.2877
left	TE1p	-1.86652	0.249769	-7.47298	7.65e-11	7.65e-10	23.2932
left	TE2a	-2.00846	0.242506	-8.28213	1.93e-12	3.65e-11	26.9753
left	TE2p	-1.18082	0.241512	-4.8893	4.96e-06	1.45e-05	12.2142
left	TF	-0.8859	0.259639	-3.41205	0.0010036	0.001834	6.90416
left	TGd	-1.28152	0.268644	-4.77033	7.89e-06	2.24e-05	11.7495
left	TGv	-1.39747	0.259076	-5.39406	6.51e-07	2.44e-06	14.2441
left	TPOJ1	-2.22274	0.24438	-9.09543	4.65e-14	1.2e-12	30.6996
left	TPOJ2	-1.81239	0.220127	-8.23342	2.41e-12	4.33e-11	26.7526
left	TPOJ3	-1.28071	0.220283	-5.81394	1.13e-07	4.96e-07	15.9952
left	V1	-0.930097	0.270619	-3.43692	0.000926444	0.00171036	6.98416
left	V2	-0.984648	0.262379	-3.75277	0.000325309	0.000665405	8.03073
left	v23ab	-0.832873	0.227334	-3.66365	0.000439566	0.000869472	7.72972
left	V3	-1.19414	0.279898	-4.26635	5.29e-05	0.000129635	9.84646
left	V3A	-0.879306	0.255274	-3.44456	0.000903898	0.00167734	7.00879
left	V3B	-0.835802	0.258401	-3.23452	0.00175724	0.00304138	6.34401
left	V3CD	-1.19709	0.238197	-5.02565	2.89e-06	9.21e-06	12.7536
left	V4	-1.42326	0.261718	-5.43812	5.43e-07	2.08e-06	14.4254
left	V4t	-1.10589	0.246112	-4.49345	2.28e-05	6.03e-05	10.6902
left	V6	-0.991208	0.25027	-3.96055	0.000158606	0.000352457	8.74909
left	V6A	-1.12707	0.246168	-4.57846	1.65e-05	4.5e-05	11.012
left	V7	-1.15457	0.290614	-3.97288	0.000151881	0.00033961	8.79241
left	V8	-0.672352	0.221437	-3.03631	0.00320995	0.00522887	5.7415
left	VIP	-1.59293	0.252451	-6.30988	1.35e-08	7.46e-08	18.1233
left	VMV1	-0.104519	0.229152	-0.456112	0.649515	0.677289	0.431529
left	VMV2	-0.399541	0.243567	-1.64038	0.104758	0.132792	2.2561
left	VMV3	-0.626882	0.224513	-2.79219	0.00651265	0.0100625	5.03401
left	VVC	-1.90184	0.252538	-7.53093	5.89e-11	6.24e-10	23.5553
right	1	-0.394174	0.244824	-1.61003	0.111234	0.140015	2.19612
right	2	-1.09953	0.295256	-3.72398	0.000358709	0.000725478	7.933
right	4	0.358356	0.245996	1.45676	0.149003	0.178209	1.90379
right	25	0.265347	0.257263	1.03142	0.305375	0.347896	1.18621
right	43	-0.326235	0.257779	-1.26556	0.209254	0.246181	1.56421
right	44	-0.541177	0.241489	-2.241	0.0277292	0.0389942	3.58527
right	45	-0.853512	0.245364	-3.47856	0.000809697	0.00152613	7.11885
right	46	-1.50083	0.269861	-5.5615	3.26e-07	1.33e-06	14.9362
right	52	-0.8453	0.221665	-3.81341	0.000264413	0.000556659	8.238
right	10d	-0.823645	0.240743	-3.42126	0.000974345	0.00178961	6.93375
right	10pp	-0.452722	0.255202	-1.77398	0.079779	0.106372	2.5285
right	10r	-0.413965	0.252249	-1.64109	0.104608	0.132792	2.25753
right	10v	-0.675194	0.237603	-2.84169	0.00566007	0.00878287	5.17432
right	11l	-0.589696	0.237138	-2.48672	0.0149218	0.0216606	4.20493
right	13l	0.122065	0.227277	0.537076	0.592669	0.627532	0.523119
right	23c	-1.54012	0.260071	-5.92192	7.15e-08	3.26e-07	16.4535
right	23d	-0.75639	0.24837	-3.04542	0.003124	0.0051589	5.76864
right	24dd	-0.390242	0.25139	-1.55233	0.124434	0.152888	2.08398
right	24dv	-0.211036	0.215201	-0.980644	0.329653	0.373192	1.10971
right	31a	-0.49434	0.236363	-2.09144	0.039583	0.0543888	3.22936
right	31pd	-0.900015	0.227983	-3.94772	0.000165907	0.000364185	8.70409
right	31pv	-0.362545	0.242736	-1.49358	0.139124	0.16807	1.97239
right	33pr	-0.500713	0.22658	-2.20987	0.0299014	0.0418852	3.50985
right	3a	0.113885	0.244069	0.466611	0.642016	0.671877	0.443142
right	3b	-0.197322	0.257207	-0.767174	0.445182	0.488614	0.809273
right	47l	-0.28282	0.245447	-1.15227	0.25256	0.291415	1.37611
right	47m	0.150256	0.22734	0.660933	0.510508	0.553563	0.672349
right	47s	0.501881	0.292099	1.71819	0.0895364	0.117693	2.41311
right	55b	-0.744767	0.236676	-3.14678	0.00230129	0.003922	6.07429
right	5L	-0.836239	0.272207	-3.07207	0.00288454	0.00480757	5.84839
right	5m	-0.365227	0.244309	-1.49494	0.138769	0.16807	1.97495
right	5mv	-1.80557	0.290836	-6.20822	2.09e-08	1.11e-07	17.6824
right	6a	-0.877837	0.240811	-3.64534	0.000467346	0.000919368	7.66844
right	6d	0.0726019	0.225088	0.322549	0.747858	0.764855	0.290542
right	6ma	-0.771938	0.251918	-3.06425	0.00295301	0.004899	5.82493
right	6mp	0.0986413	0.217219	0.454109	0.65095	0.677289	0.429323
right	6r	-1.10447	0.258511	-4.27245	5.18e-05	0.000127642	9.86878
right	6v	-0.703174	0.260381	-2.70056	0.0084075	0.012664	4.77863
right	7AL	-1.50484	0.276496	-5.44254	5.34e-07	2.07e-06	14.4436
right	7Am	-1.42093	0.27762	-5.11824	2e-06	6.6e-06	13.1238
right	7m	-0.99697	0.248819	-4.00681	0.000134748	0.000305089	8.91211
right	7PC	-1.24985	0.258531	-4.83444	6.15e-06	1.76e-05	11.9992
right	7PL	-0.799521	0.269324	-2.96862	0.00392081	0.00632955	5.54146
right	7Pm	-0.968672	0.234504	-4.13072	8.66e-05	0.000206496	9.35405
right	8Ad	-1.45505	0.279059	-5.21412	1.36e-06	4.74e-06	13.5103
right	8Av	-1.57697	0.251676	-6.2659	1.63e-08	8.89e-08	17.9323
right	8BL	-1.08887	0.248721	-4.3779	3.51e-05	8.77e-05	10.2579
right	8BM	-0.987271	0.251398	-3.92712	0.000178312	0.0003867	8.63198
right	8C	-1.06262	0.280606	-3.78689	0.000289572	0.000602577	8.14711
right	9-46d	-1.89667	0.279936	-6.77537	1.74e-09	1.21e-08	20.1676
right	9a	-1.82572	0.275258	-6.63277	3.27e-09	2.18e-08	19.5372
right	9m	-1.06124	0.27932	-3.79937	0.000277462	0.000580734	8.18983
right	9p	-1.4359	0.250928	-5.72234	1.66e-07	7.05e-07	15.6089
right	A1	-0.915562	0.232925	-3.93072	0.000176081	0.000384176	8.64457
right	a10p	-0.779844	0.262342	-2.97262	0.00387505	0.00628386	5.5532
right	a24	0.36936	0.243455	1.51716	0.133073	0.161846	2.01685
right	a24pr	-0.577295	0.261931	-2.204	0.0303277	0.0423177	3.49569
right	a32pr	-0.382317	0.238188	-1.6051	0.112315	0.140884	2.18644
right	A4	-0.73236	0.268584	-2.72675	0.0078202	0.0119291	4.85104
right	a47r	-0.795536	0.252905	-3.1456	0.00230962	0.003922	6.07067
right	A5	-1.75711	0.26325	-6.67469	2.72e-09	1.85e-08	19.7222
right	a9-46v	-1.18483	0.266904	-4.43916	2.79e-05	7.21e-05	10.4863
right	AAIC	0.288601	0.220219	1.31052	0.193679	0.229356	1.64155
right	AIP	-1.0322	0.266892	-3.8675	0.000219416	0.000470176	8.42454
right	AVI	0.389154	0.230486	1.6884	0.0951334	0.123194	2.35248
right	d23ab	-0.20757	0.227982	-0.910469	0.365244	0.410899	1.00719
right	d32	-0.377362	0.229297	-1.64573	0.103646	0.132315	2.26677
right	DVT	-0.998688	0.245452	-4.06876	0.000108137	0.000249547	9.13211
right	EC	-0.33958	0.234987	-1.4451	0.152239	0.181478	1.8823
right	FEF	-0.8265	0.230861	-3.58008	0.000580567	0.00112368	7.45151
right	FFC	-0.200087	0.248423	-0.805428	0.422902	0.471101	0.860614
right	FOP1	-0.149179	0.236389	-0.631075	0.529747	0.570984	0.635357
right	FOP2	-0.259691	0.257013	-1.01042	0.315266	0.35803	1.15434
right	FOP3	0.0639124	0.23883	0.267606	0.789674	0.798547	0.236134
right	FOP4	-0.469485	0.235947	-1.98979	0.0499473	0.067853	2.99679
right	FOP5	-0.907444	0.240625	-3.77119	0.000305524	0.000632118	8.09348
right	FST	-0.432321	0.23575	-1.83381	0.0703099	0.0940951	2.65484
right	H	0.184731	0.226075	0.817125	0.416225	0.465344	0.87653
right	i6-8	-0.927708	0.274772	-3.37629	0.00112519	0.00203552	6.7898
right	IFJa	-0.79347	0.260705	-3.04355	0.00314142	0.00516398	5.76308
right	IFJp	-0.848929	0.250948	-3.38289	0.00110175	0.00200317	6.81086
right	IFSa	-0.653145	0.266837	-2.44773	0.0165107	0.0237755	4.10374
right	IFSp	-1.15083	0.226137	-5.08908	2.24e-06	7.35e-06	13.0068
right	Ig	0.541326	0.26883	2.01364	0.0473271	0.0647824	3.05067
right	IP0	-0.914074	0.275396	-3.31913	0.00134868	0.00238003	6.60863
right	IP1	-1.34291	0.274063	-4.90001	4.75e-06	1.41e-05	12.2564
right	IP2	-1.28878	0.24486	-5.26332	1.11e-06	3.92e-06	13.7099
right	IPS1	-0.773789	0.262898	-2.94331	0.00422225	0.00672571	5.46739
right	LBelt	-0.799221	0.24193	-3.30352	0.00141664	0.00247569	6.55947
right	LIPd	-1.20549	0.232417	-5.18676	1.52e-06	5.1e-06	13.3997
right	LIPv	-1.20354	0.260188	-4.62564	1.38e-05	3.79e-05	11.1919
right	LO1	-0.596413	0.233245	-2.55703	0.0123997	0.0181459	4.39008
right	LO2	-0.643338	0.242452	-2.65346	0.00956552	0.0142887	4.64959
right	LO3	-0.641409	0.26429	-2.42691	0.0174194	0.0249839	4.05017
right	MBelt	-1.04424	0.236939	-4.40721	3.15e-05	7.92e-05	10.367
right	MI	0.170467	0.228808	0.745024	0.458388	0.501579	0.78004
right	MIP	-1.0188	0.289006	-3.52518	0.0006955	0.00132476	7.27088
right	MST	-0.733867	0.230217	-3.18772	0.00203038	0.00348519	6.19953
right	MT	-0.675694	0.233084	-2.89893	0.00480276	0.00758331	5.33856
right	OFC	0.355977	0.233564	1.52411	0.131329	0.160266	2.03005
right	OP1	-0.52377	0.242449	-2.16033	0.033666	0.0467944	3.39127
right	OP2-3	-0.473206	0.276056	-1.71417	0.0902755	0.117751	2.40489
right	OP4	-0.680088	0.301163	-2.2582	0.0265893	0.0375379	3.62725
right	p10p	-1.68058	0.316627	-5.30778	9.27e-07	3.37e-06	13.8909
right	p24	0.398568	0.25238	1.57924	0.118131	0.147153	2.13596
right	p24pr	-0.557192	0.24539	-2.27064	0.0257909	0.036554	3.65774
right	p32	-0.0410304	0.223718	-0.183403	0.854935	0.859711	0.15673
right	p32pr	-0.652071	0.228848	-2.84936	0.00553758	0.00863	5.1962
right	p47r	-0.863215	0.241735	-3.57091	0.000598421	0.00115204	7.42122
right	p9-46v	-1.08107	0.243961	-4.43134	2.87e-05	7.34e-05	10.4571
right	PBelt	-0.547114	0.255394	-2.14224	0.0351405	0.0484697	3.3484
right	PCV	-1.32288	0.263814	-5.01442	3.02e-06	9.47e-06	12.7089
right	PeEc	-0.391292	0.265622	-1.47312	0.144548	0.174038	1.93414
right	PEF	-0.972917	0.238287	-4.08296	0.000102792	0.000238742	9.18281
right	PF	-1.60402	0.252881	-6.343	1.17e-08	6.56e-08	18.2674
right	PFcm	-1.02783	0.230982	-4.44981	2.68e-05	7e-05	10.5262
right	PFm	-2.03344	0.251173	-8.09577	4.51e-12	7.37e-11	26.1239
right	PFop	-0.472221	0.274873	-1.71796	0.0895778	0.117693	2.41265
right	PFt	-0.950978	0.252519	-3.76596	0.000311025	0.000639822	8.07564
right	PGi	-1.49759	0.269236	-5.56238	3.25e-07	1.33e-06	14.9399
right	PGp	-1.14708	0.270667	-4.23798	5.87e-05	0.000141874	9.74273
right	PGs	-1.59274	0.262616	-6.0649	3.88e-08	1.84e-07	17.0648
right	PH	-0.0719621	0.232345	-0.309721	0.757559	0.770916	0.277654
right	PHA1	0.312661	0.233604	1.33842	0.184459	0.219159	1.69033
right	PHA2	0.324025	0.26691	1.21399	0.228238	0.266771	1.47737
right	PHA3	-0.199412	0.251004	-0.794458	0.429222	0.475446	0.845781
right	PHT	-0.701656	0.231027	-3.03712	0.00320222	0.00522887	5.74391
right	PI	-0.64308	0.237134	-2.71189	0.0081486	0.0123256	4.80991
right	Pir	-0.0780514	0.221988	-0.351603	0.726038	0.744655	0.320153
right	PIT	-0.399745	0.226613	-1.764	0.0814563	0.108208	2.50769
right	pOFC	0.214394	0.289719	0.740008	0.461409	0.503355	0.773471
right	PoI1	0.178161	0.221723	0.803531	0.423991	0.471101	0.858044
right	PoI2	0.146838	0.236837	0.619998	0.536978	0.577051	0.621798
right	POS1	0.134248	0.222394	0.60365	0.547743	0.585126	0.601949
right	POS2	-1.24717	0.277928	-4.48738	2.33e-05	6.12e-05	10.6673
right	PreS	-0.0399699	0.242149	-0.165063	0.8693	0.871722	0.140067
right	ProS	-0.219675	0.23551	-0.932763	0.353681	0.399138	1.03936
right	PSL	-1.39824	0.264592	-5.28451	1.02e-06	3.67e-06	13.7961
right	RI	-1.4853	0.24959	-5.95095	6.32e-08	2.95e-07	16.5772
right	RSC	-0.417813	0.225537	-1.85252	0.0675489	0.0907373	2.6949
right	s32	0.140403	0.231473	0.606562	0.545817	0.584804	0.605471
right	s6-8	-1.32547	0.258047	-5.13655	1.86e-06	6.19e-06	13.1973
right	SCEF	-0.39924	0.235616	-1.69445	0.0939746	0.122133	2.36473
right	SFL	-0.990538	0.259083	-3.82325	0.000255619	0.000541311	8.27182
right	STGa	-0.845769	0.220139	-3.84198	0.000239645	0.000510487	8.33635
right	STSda	-1.21795	0.242596	-5.02046	2.95e-06	9.32e-06	12.7329
right	STSdp	-1.63054	0.225252	-7.23874	2.2e-10	1.89e-09	22.237
right	STSva	-1.82844	0.261083	-7.00328	6.32e-10	4.95e-09	21.1818
right	STSvp	-1.60525	0.257191	-6.24148	1.81e-08	9.73e-08	17.8264
right	STV	-1.06331	0.240867	-4.41452	3.06e-05	7.76e-05	10.3943
right	TA2	-0.919406	0.21989	-4.18121	7.22e-05	0.000173237	9.53632
right	TE1a	-1.32297	0.266656	-4.96135	3.73e-06	1.16e-05	12.4984
right	TE1m	-0.650231	0.238754	-2.72343	0.00789237	0.0119884	4.84186
right	TE1p	-0.743221	0.236777	-3.13891	0.00235714	0.00398389	6.05031
right	TE2a	-1.1525	0.247342	-4.65952	1.21e-05	3.35e-05	11.3217
right	TE2p	-0.093462	0.219999	-0.424829	0.672074	0.697252	0.397387
right	TF	0.0804232	0.260228	0.309049	0.758068	0.770916	0.276982
right	TGd	-0.897547	0.271163	-3.30999	0.00138809	0.00243762	6.57983
right	TGv	-0.652219	0.249591	-2.61315	0.0106699	0.0158726	4.54033
right	TPOJ1	-1.37541	0.226519	-6.07195	3.76e-08	1.81e-07	17.0951
right	TPOJ2	-0.870841	0.232523	-3.74519	0.000333807	0.00067893	8.00495
right	TPOJ3	-0.885159	0.208751	-4.24025	5.82e-05	0.000141654	9.75102
right	V1	-0.427472	0.254183	-1.68175	0.0964225	0.124416	2.33902
right	V2	-0.478665	0.272338	-1.75761	0.0825456	0.109251	2.4944
right	v23ab	-0.403356	0.247956	-1.62673	0.107632	0.135956	2.22904
right	V3	-0.414721	0.265127	-1.56424	0.121613	0.149951	2.10691
right	V3A	-0.520578	0.241682	-2.15398	0.0341776	0.0473228	3.37619
right	V3B	-0.325235	0.264374	-1.2302	0.222138	0.260488	1.50446
right	V3CD	-0.635115	0.247752	-2.56351	0.0121878	0.0179087	4.40732
right	V4	-0.716907	0.232266	-3.08658	0.00276151	0.00462392	5.89198
right	V4t	-0.649792	0.242353	-2.68119	0.0088674	0.0133011	4.72537
right	V6	-0.654136	0.251491	-2.60104	0.0110237	0.0163313	4.50771
right	V6A	-0.655654	0.229794	-2.85322	0.00547684	0.00857245	5.20723
right	V7	-0.626155	0.255651	-2.44925	0.0164459	0.0237755	4.10768
right	V8	-0.265543	0.228105	-1.16413	0.247749	0.286783	1.39534
right	VIP	-0.942141	0.280445	-3.35945	0.00118712	0.00211567	6.73622
right	VMV1	-0.18541	0.236114	-0.785255	0.434567	0.479585	0.833406
right	VMV2	0.0981392	0.23572	0.416338	0.67825	0.701638	0.388239
right	VMV3	0.0959455	0.246761	0.38882	0.698417	0.72043	0.358939
right	VVC	-0.734651	0.249252	-2.94743	0.00417176	0.00667482	5.47942

### Sheet: results_total_cohort
hemi	region	coef	se	t.stat	p.val	q.val	minus.log.p.val
left	1	-0.812002	0.149886	-5.41746	1.69e-07	2.75e-07	15.5957
left	2	-1.56527	0.169317	-9.24458	3.12e-17	1.22e-16	38.0056
left	4	-0.420821	0.152092	-2.76688	0.0061771	0.00741252	5.08691
left	25	-0.0444904	0.151027	-0.294586	0.768608	0.779434	0.263174
left	43	-0.674722	0.144116	-4.6818	5.17e-06	7.82e-06	12.1733
left	44	-1.40816	0.155525	-9.05426	1.09e-16	4.09e-16	36.7549
left	45	-1.28352	0.155835	-8.2364	2.07e-14	6.21e-14	31.5083
left	46	-1.80509	0.157258	-11.4785	7.1e-24	6.08e-23	53.3025
left	52	-1.21102	0.138671	-8.73301	8.79e-16	3.01e-15	34.6682
left	10d	-1.37098	0.160537	-8.53994	3.03e-15	1.01e-14	33.4298
left	10r	-0.728443	0.149374	-4.87665	2.16e-06	3.37e-06	13.0449
left	10v	-0.838232	0.148118	-5.65923	5.08e-08	8.7e-08	16.7959
left	11l	-0.722818	0.161098	-4.48681	1.2e-05	1.75e-05	11.3273
left	13l	-0.0749791	0.132586	-0.565513	0.572343	0.590383	0.558017
left	23c	-2.0234	0.150805	-13.4173	7.09e-30	1.45e-28	67.1192
left	23d	-1.43063	0.143451	-9.97294	2.38e-19	1.18e-18	42.8805
left	24dd	-0.985718	0.158056	-6.23649	2.51e-09	4.69e-09	19.8012
left	24dv	-0.771742	0.148418	-5.19979	4.82e-07	7.77e-07	14.5462
left	31a	-0.792706	0.141215	-5.61345	6.39e-08	1.07e-07	16.5658
left	31pd	-1.86011	0.161636	-11.508	5.77e-24	5.06e-23	53.5101
left	31pv	-1.03415	0.149174	-6.93254	5.27e-11	1.14e-10	23.6658
left	33pr	-0.343512	0.139909	-2.45525	0.0149117	0.0174292	4.20561
left	3a	-0.576544	0.147893	-3.8984	0.00013116	0.000182308	8.93909
left	3b	-0.487622	0.165246	-2.95088	0.00353761	0.00430249	5.64431
left	47l	-0.68247	0.145775	-4.68168	5.17e-06	7.82e-06	12.1727
left	47m	-0.501529	0.137118	-3.65763	0.000323623	0.000434718	8.03593
left	47s	-0.320777	0.156328	-2.05195	0.0414454	0.0472163	3.18338
left	55b	-1.65135	0.150204	-10.9941	2.11e-22	1.44e-21	49.908
left	5L	-0.976943	0.165947	-5.88708	1.59e-08	2.8e-08	17.9592
left	5m	-0.723009	0.151332	-4.77765	3.38e-06	5.19e-06	12.5988
left	5mv	-1.47337	0.158896	-9.27249	2.6e-17	1.04e-16	38.1899
left	6a	-1.65368	0.16407	-10.0791	1.16e-19	5.79e-19	43.6017
left	6d	-0.836323	0.161287	-5.18532	5.16e-07	8.29e-07	14.4776
left	6ma	-1.50677	0.156279	-9.64158	2.23e-18	1.04e-17	40.6463
left	6mp	-0.510791	0.147744	-3.45726	0.000663423	0.000865335	7.3181
left	6r	-1.91771	0.178201	-10.7615	1.07e-21	6.29e-21	48.291
left	6v	-1.29626	0.160427	-8.08004	5.5e-14	1.58e-13	30.5315
left	7AL	-1.89582	0.17861	-10.6143	2.95e-21	1.63e-20	47.272
left	7Am	-2.2747	0.183997	-12.3627	1.35e-26	1.52e-25	59.569
left	7m	-2.33958	0.153883	-15.2036	1.88e-35	6.76e-34	79.9602
left	7PC	-1.82017	0.16257	-11.1962	5.15e-23	3.78e-22	51.3206
left	7PL	-1.94265	0.162035	-11.9891	1.92e-25	1.87e-24	56.9114
left	7Pm	-1.55165	0.153013	-10.1406	7.62e-20	3.98e-19	44.0206
left	8Ad	-2.40248	0.180881	-13.2821	1.87e-29	3.37e-28	66.1482
left	8Av	-2.34616	0.182536	-12.8531	4.05e-28	5.21e-27	63.0726
left	8BL	-1.78438	0.161501	-11.0487	1.44e-22	1e-21	50.2894
left	8BM	-1.36551	0.160994	-8.48174	4.39e-15	1.44e-14	33.0589
left	8C	-2.32757	0.178721	-13.0235	1.2e-28	1.79e-27	64.2933
left	9-46d	-2.18357	0.185169	-11.7923	7.75e-25	6.97e-24	55.5172
left	9a	-1.81073	0.175793	-10.3004	2.56e-20	1.37e-19	45.1123
left	9m	-1.25935	0.16881	-7.46018	2.41e-12	5.89e-12	26.7525
left	9p	-2.19152	0.181144	-12.0982	8.85e-26	8.85e-25	57.6866
left	A1	-1.05099	0.161363	-6.51319	5.58e-10	1.1e-09	21.3075
left	a10p	-1.05596	0.159033	-6.63987	2.76e-10	5.61e-10	22.0106
left	a24	0.252622	0.142331	1.77489	0.0773997	0.085735	2.55877
left	a24pr	-0.217967	0.137202	-1.58865	0.11368	0.123268	2.17436
left	a32pr	-0.715567	0.156511	-4.57199	8.35e-06	1.24e-05	11.6935
left	A4	-1.73369	0.159507	-10.8691	5.05e-22	3.25e-21	49.0379
left	a47r	-1.23236	0.192608	-6.3983	1.05e-09	1.99e-09	20.6771
left	A5	-2.08365	0.160832	-12.9555	1.95e-28	2.7e-27	63.8056
left	a9-46v	-1.28544	0.168441	-7.63142	8.61e-13	2.18e-12	27.7808
left	AAIC	0.0339331	0.136699	0.248232	0.804203	0.813239	0.217903
left	AIP	-2.33385	0.180536	-12.9274	2.38e-28	3.18e-27	63.6043
left	AVI	-0.774252	0.137101	-5.64731	5.39e-08	9.2e-08	16.7358
left	d23ab	-0.945316	0.135591	-6.9718	4.21e-11	9.24e-11	23.891
left	d32	-0.894935	0.151886	-5.89216	1.55e-08	2.74e-08	17.9854
left	DVT	-1.49639	0.15036	-9.95204	2.75e-19	1.34e-18	42.7388
left	EC	-0.9687	0.146607	-6.60748	3.31e-10	6.61e-10	21.83
left	FEF	-1.62087	0.157923	-10.2637	3.29e-20	1.74e-19	44.8608
left	FFC	-1.22116	0.150626	-8.1072	4.64e-14	1.36e-13	30.7005
left	FOP1	-0.915892	0.144006	-6.36009	1.29e-09	2.44e-09	20.469
left	FOP2	-1.00621	0.143505	-7.01169	3.35e-11	7.39e-11	24.1206
left	FOP3	-0.416115	0.140928	-2.95269	0.00351781	0.00429292	5.64992
left	FOP4	-1.49205	0.15533	-9.60569	2.83e-18	1.31e-17	40.4059
left	FOP5	-1.45106	0.155962	-9.30395	2.11e-17	8.65e-17	38.3979
left	FST	-1.20978	0.135034	-8.95911	2.03e-16	7.31e-16	36.1336
left	H	-0.252863	0.133953	-1.8877	0.0604795	0.0678274	2.80545
left	i6-8	-2.01587	0.166224	-12.1274	7.2e-26	7.4e-25	57.8938
left	IFJa	-1.64755	0.163217	-10.0942	1.05e-19	5.3e-19	43.7046
left	IFJp	-1.62139	0.160044	-10.1309	8.15e-20	4.19e-19	43.9542
left	IFSa	-1.45171	0.171728	-8.45352	5.26e-15	1.68e-14	32.8795
left	IFSp	-1.67298	0.156628	-10.6812	1.86e-21	1.05e-20	47.7346
left	Ig	-0.494118	0.154213	-3.20413	0.00157105	0.00200559	6.45601
left	IP0	-2.70864	0.184145	-14.7093	6.54e-34	1.81e-32	76.4094
left	IP1	-2.59238	0.167513	-15.4757	2.67e-36	1.07e-34	81.9113
left	IP2	-2.86731	0.174976	-16.3869	3.97e-39	2.04e-37	88.422
left	IPS1	-1.77599	0.164681	-10.7844	9.09e-22	5.45e-21	48.45
left	LBelt	-1.20801	0.165027	-7.32007	5.53e-12	1.32e-11	25.9206
left	LIPd	-1.85586	0.162618	-11.4124	1.13e-23	9.04e-23	52.8372
left	LIPv	-2.3724	0.176914	-13.4099	7.47e-30	1.45e-28	67.066
left	LO1	-1.15836	0.146571	-7.90304	1.64e-13	4.38e-13	29.4367
left	LO2	-0.999676	0.147218	-6.79044	1.18e-10	2.49e-10	22.8569
left	LO3	-1.16612	0.141203	-8.25845	1.8e-14	5.45e-14	31.6469
left	MBelt	-1.77525	0.15908	-11.1595	6.66e-23	4.7e-22	51.0634
left	MI	-0.0222835	0.133938	-0.166372	0.868028	0.870446	0.141531
left	MIP	-2.0356	0.167003	-12.189	4.64e-26	5.07e-25	58.3317
left	MST	-0.854056	0.132317	-6.45462	7.69e-10	1.48e-09	20.9853
left	MT	-1.23958	0.156305	-7.93049	1.39e-13	3.73e-13	29.6057
left	OFC	-0.340557	0.140199	-2.42909	0.0159985	0.018639	4.13526
left	OP1	-0.839358	0.141423	-5.9351	1.24e-08	2.23e-08	18.2082
left	OP2-3	-0.901037	0.152461	-5.90993	1.41e-08	2.51e-08	18.0775
left	OP4	-1.19735	0.153797	-7.78529	3.38e-13	8.76e-13	28.7152
left	p10p	-1.39664	0.15535	-8.99026	1.66e-16	6.02e-16	36.3367
left	p24	-0.436113	0.138944	-3.13876	0.00194677	0.00245907	6.24159
left	p24pr	-0.53882	0.136992	-3.93323	0.000114678	0.000160638	9.07338
left	p32	-0.388684	0.135406	-2.8705	0.00452815	0.00545195	5.39744
left	p32pr	-0.650428	0.148147	-4.39044	1.81e-05	2.61e-05	10.919
left	p47r	-1.23249	0.164543	-7.49042	2.01e-12	4.99e-12	26.9332
left	p9-46v	-1.90549	0.166668	-11.4329	9.78e-24	8e-23	52.9815
left	PBelt	-1.67128	0.156047	-10.7101	1.52e-21	8.69e-21	47.9348
left	PCV	-2.3232	0.175534	-13.2351	2.62e-29	4.5e-28	65.8109
left	PeEc	-0.738484	0.150918	-4.89328	2e-06	3.14e-06	13.1204
left	PEF	-1.3403	0.144063	-9.30358	2.11e-17	8.65e-17	38.3954
left	PF	-3.55742	0.181804	-19.5673	8.71e-49	1.57e-46	110.662
left	PFcm	-1.55546	0.157646	-9.86683	4.89e-19	2.32e-18	42.1622
left	PFm	-4.2801	0.208281	-20.5497	1.11e-51	3.99e-49	117.329
left	PFop	-1.28353	0.152128	-8.43719	5.83e-15	1.84e-14	32.7758
left	PFt	-1.83064	0.168884	-10.8396	6.2e-22	3.85e-21	48.833
left	PGi	-3.04152	0.156406	-19.4464	1.99e-48	2.39e-46	109.834
left	PGp	-2.06443	0.158886	-12.9932	1.49e-28	2.14e-27	64.0758
left	PGs	-3.3608	0.18599	-18.0698	2.75e-44	2.48e-42	100.302
left	PH	-0.954522	0.146843	-6.5003	5.99e-10	1.17e-09	21.2365
left	PHA1	-0.338771	0.135077	-2.50798	0.0129176	0.0152972	4.34916
left	PHA2	-0.422113	0.135398	-3.11758	0.0020853	0.00261441	6.17284
left	PHA3	-1.09717	0.136951	-8.01142	8.42e-14	2.28e-13	30.1056
left	PHT	-2.32776	0.14013	-16.6115	8.03e-40	4.82e-38	90.0198
left	PI	-0.911504	0.146214	-6.23405	2.55e-09	4.73e-09	19.7881
left	Pir	-0.269209	0.141311	-1.90508	0.0581687	0.0654398	2.84441
left	PIT	-0.62836	0.145307	-4.32436	2.39e-05	3.42e-05	10.6428
left	pOFC	-0.199454	0.133078	-1.49877	0.13547	0.146016	1.999
left	PoI1	-0.446862	0.14808	-3.0177	0.00286985	0.0035261	5.85349
left	PoI2	0.232852	0.128186	1.81652	0.070751	0.0786122	2.64859
left	POS1	-0.686586	0.14946	-4.59377	7.59e-06	1.13e-05	11.788
left	POS2	-1.90167	0.16701	-11.3866	1.35e-23	1.06e-22	52.6559
left	PreS	-0.883211	0.133338	-6.62384	3.02e-10	6.07e-10	21.9212
left	ProS	-0.535761	0.143679	-3.72887	0.000248873	0.00033682	8.29857
left	PSL	-2.75939	0.157115	-17.5629	9.62e-43	6.92e-41	96.7476
left	RI	-1.12503	0.14506	-7.75562	4.05e-13	1.04e-12	28.5343
left	RSC	-0.309479	0.132348	-2.33838	0.0203312	0.0235345	3.8956
left	s32	-0.117426	0.150029	-0.782693	0.434711	0.453611	0.833074
left	s6-8	-1.78628	0.16615	-10.751	1.15e-21	6.65e-21	48.2182
left	SCEF	-1.31992	0.150872	-8.74858	7.95e-16	2.75e-15	34.7686
left	SFL	-1.8177	0.166211	-10.9361	3.17e-22	2.07e-21	49.5039
left	STGa	-1.21349	0.14406	-8.42349	6.36e-15	1.97e-14	32.6888
left	STSda	-1.87858	0.154672	-12.1456	6.32e-26	6.69e-25	58.0231
left	STSdp	-2.5899	0.164785	-15.7168	4.75e-37	2.14e-35	83.6385
left	STSva	-2.00751	0.158471	-12.668	1.52e-27	1.83e-26	61.748
left	STSvp	-2.38188	0.160949	-14.799	3.43e-34	1.03e-32	77.0544
left	STV	-2.1241	0.154031	-13.7901	4.86e-31	1.17e-29	69.7985
left	TA2	-1.3824	0.162405	-8.51204	3.62e-15	1.2e-14	33.2519
left	TE1a	-2.38983	0.183306	-13.0374	1.08e-28	1.69e-27	64.393
left	TE1m	-1.59449	0.139242	-11.4512	8.6e-24	7.2e-23	53.1105
left	TE1p	-1.92428	0.146418	-13.1424	5.1e-29	8.35e-28	65.1456
left	TE2a	-1.30023	0.144463	-9.00041	1.55e-16	5.69e-16	36.4029
left	TE2p	-0.856941	0.148186	-5.78287	2.71e-08	4.74e-08	17.4233
left	TF	-0.884395	0.147531	-5.99462	9.07e-09	1.64e-08	18.5187
left	TGd	-1.35781	0.158065	-8.59018	2.2e-15	7.47e-15	33.7509
left	TGv	-1.2121	0.162498	-7.45917	2.42e-12	5.89e-12	26.7465
left	TPOJ1	-1.87824	0.140098	-13.4066	7.65e-30	1.45e-28	67.0423
left	TPOJ2	-1.85253	0.134878	-13.7349	7.23e-31	1.63e-29	69.4013
left	TPOJ3	-1.51944	0.134786	-11.273	3.01e-23	2.26e-22	51.8583
left	V1	-0.893892	0.14702	-6.08006	5.78e-09	1.06e-08	18.968
left	V2	-0.944326	0.153519	-6.15122	3.97e-09	7.32e-09	19.3453
left	v23ab	-0.90812	0.140151	-6.47959	6.71e-10	1.31e-09	21.1225
left	V3	-1.3086	0.185947	-7.03749	2.88e-11	6.41e-11	24.2696
left	V3A	-1.26782	0.16272	-7.7914	3.26e-13	8.5e-13	28.7525
left	V3B	-1.19834	0.149568	-8.012	8.39e-14	2.28e-13	30.1092
left	V3CD	-1.25705	0.149225	-8.4239	6.34e-15	1.97e-14	32.6914
left	V4	-1.78146	0.189642	-9.39382	1.16e-17	4.92e-17	38.9934
left	V4t	-0.910481	0.135873	-6.70096	1.96e-10	4.03e-10	22.3526
left	V6	-1.21271	0.154714	-7.83839	2.44e-13	6.42e-13	29.0399
left	V6A	-0.997683	0.148747	-6.70723	1.89e-10	3.92e-10	22.3878
left	V7	-1.57245	0.167352	-9.39603	1.15e-17	4.92e-17	39.0081
left	V8	-0.866381	0.146142	-5.92835	1.28e-08	2.29e-08	18.1731
left	VIP	-1.62924	0.171135	-9.52021	5.01e-18	2.26e-17	39.8346
left	VMV1	-0.226606	0.141948	-1.5964	0.11194	0.122062	2.18979
left	VMV2	-0.415175	0.154969	-2.67909	0.00798173	0.00954626	4.8306
left	VMV3	-1.07642	0.161672	-6.65805	2.49e-10	5.1e-10	22.1122
left	VVC	-1.81388	0.152152	-11.9215	3.1e-25	2.86e-24	56.4321
right	1	-0.572931	0.161347	-3.55092	0.00047615	0.000630199	7.64978
right	2	-1.14584	0.162678	-7.0436	2.78e-11	6.22e-11	24.3049
right	4	-0.302054	0.156173	-1.9341	0.0544779	0.0614798	2.90996
right	25	0.0238846	0.137756	0.173383	0.862522	0.86734	0.147895
right	43	-0.291745	0.15693	-1.85908	0.0644491	0.0718318	2.74188
right	44	-0.481834	0.146281	-3.29388	0.00116399	0.00150732	6.7559
right	45	-0.790601	0.143946	-5.49234	1.17e-07	1.93e-07	15.9635
right	46	-1.32592	0.158286	-8.37673	8.55e-15	2.63e-14	32.3926
right	52	-0.696044	0.135622	-5.13224	6.63e-07	1.05e-06	14.2267
right	10d	-1.00547	0.147358	-6.82332	9.83e-11	2.08e-10	23.0432
right	10pp	-0.570593	0.143202	-3.98452	9.39e-05	0.000133152	9.27279
right	10r	-0.187354	0.141021	-1.32855	0.185473	0.198131	1.68485
right	10v	-0.521791	0.149606	-3.48776	0.000595959	0.000780165	7.42534
right	11l	-0.357028	0.140045	-2.54938	0.0115225	0.0136902	4.46345
right	13l	-0.258436	0.137114	-1.88483	0.0608678	0.0680509	2.79905
right	23c	-1.42223	0.159292	-8.92846	2.48e-16	8.83e-16	35.934
right	23d	-0.693919	0.150632	-4.60672	7.18e-06	1.08e-05	11.8444
right	24dd	-0.46802	0.148322	-3.15543	0.00184376	0.00234541	6.29595
right	24dv	-0.492695	0.13852	-3.55685	0.000466162	0.000619256	7.67098
right	31a	-0.65879	0.140159	-4.70029	4.76e-06	7.26e-06	12.2549
right	31pd	-1.15692	0.153253	-7.54905	1.41e-12	3.56e-12	27.2846
right	31pv	-0.804283	0.144307	-5.57341	7.81e-08	1.3e-07	16.3657
right	33pr	-0.0495333	0.139005	-0.356341	0.721952	0.735922	0.325797
right	3a	-0.260352	0.153693	-1.69398	0.0917879	0.101051	2.38827
right	3b	-0.120207	0.16179	-0.742984	0.458342	0.476888	0.78014
right	47l	-0.302674	0.145066	-2.08645	0.0381743	0.0436278	3.26559
right	47m	-0.177983	0.143998	-1.236	0.217871	0.231368	1.52385
right	47s	-0.143759	0.142141	-1.01138	0.313026	0.331439	1.16147
right	55b	-0.888734	0.146616	-6.06164	6.38e-09	1.17e-08	18.8708
right	5L	-0.917305	0.158137	-5.80068	2.48e-08	4.35e-08	17.5144
right	5m	-0.415609	0.166538	-2.49557	0.0133643	0.0157227	4.31517
right	5mv	-1.04795	0.161828	-6.47568	6.85e-10	1.33e-09	21.1009
right	6a	-1.22055	0.163151	-7.4811	2.12e-12	5.24e-12	26.8775
right	6d	-0.485168	0.150422	-3.22538	0.00146422	0.00188257	6.52643
right	6ma	-1.07114	0.145026	-7.38582	3.75e-12	8.99e-12	26.3099
right	6mp	-0.534782	0.142862	-3.74334	0.000235828	0.00032037	8.35241
right	6r	-1.15779	0.166306	-6.96181	4.46e-11	9.73e-11	23.8337
right	6v	-0.691276	0.1778	-3.88795	0.000136524	0.000189033	8.89901
right	7AL	-1.54475	0.170863	-9.04084	1.19e-16	4.42e-16	36.6671
right	7Am	-1.16283	0.154437	-7.52948	1.59e-12	3.98e-12	27.1671
right	7m	-1.21441	0.150483	-8.07011	5.85e-14	1.67e-13	30.4697
right	7PC	-1.56793	0.16911	-9.27162	2.61e-17	1.04e-16	38.1841
right	7PL	-0.951212	0.14795	-6.42928	8.84e-10	1.69e-09	20.8464
right	7Pm	-1.01054	0.139276	-7.25563	8.09e-12	1.9e-11	25.5409
right	8Ad	-1.57549	0.173204	-9.09616	8.29e-17	3.14e-16	37.0294
right	8Av	-1.48234	0.155114	-9.55642	3.94e-18	1.79e-17	40.0764
right	8BL	-1.1539	0.166547	-6.92838	5.4e-11	1.16e-10	23.642
right	8BM	-0.953206	0.143836	-6.62703	2.96e-10	6e-10	21.939
right	8C	-1.59607	0.174609	-9.14079	6.18e-17	2.37e-16	37.3223
right	9-46d	-1.6194	0.175965	-9.20295	4.11e-17	1.59e-16	37.7312
right	9a	-1.2856	0.159622	-8.05398	6.47e-14	1.82e-13	30.3695
right	9m	-0.82893	0.152126	-5.44899	1.44e-07	2.38e-07	15.7501
right	9p	-1.22551	0.152062	-8.05929	6.26e-14	1.77e-13	30.4025
right	A1	-0.592809	0.150028	-3.95132	0.000106913	0.000150346	9.1435
right	a10p	-0.665316	0.139768	-4.76016	3.65e-06	5.59e-06	12.5207
right	a24	0.132831	0.133596	0.994271	0.321263	0.339163	1.1355
right	a24pr	-0.388565	0.134841	-2.88166	0.00437698	0.00528762	5.4314
right	a32pr	-0.436972	0.141923	-3.07894	0.00236172	0.00294194	6.04836
right	A4	-0.927823	0.164638	-5.63553	5.72e-08	9.67e-08	16.6766
right	a47r	-0.573578	0.14515	-3.95163	0.000106785	0.000150346	9.14469
right	A5	-1.84197	0.169761	-10.8503	5.75e-22	3.63e-21	48.9075
right	a9-46v	-0.751771	0.157155	-4.78363	3.29e-06	5.08e-06	12.6256
right	AAIC	0.0703244	0.137879	0.510044	0.610569	0.626225	0.493364
right	AIP	-1.47441	0.172374	-8.55357	2.78e-15	9.35e-15	33.5168
right	AVI	0.0689725	0.151897	0.454074	0.650256	0.665035	0.430389
right	d23ab	-0.388018	0.130283	-2.97826	0.00324836	0.00397758	5.7296
right	d32	-0.509565	0.141992	-3.58868	0.000415764	0.000554352	7.78539
right	DVT	-1.04604	0.144411	-7.24347	8.68e-12	2.03e-11	25.4694
right	EC	-0.191802	0.140159	-1.36846	0.172665	0.184998	1.7564
right	FEF	-0.84713	0.150724	-5.62041	6.17e-08	1.04e-07	16.6007
right	FFC	-0.415283	0.133114	-3.11977	0.0020706	0.00260634	6.17992
right	FOP1	-0.351261	0.141012	-2.491	0.0135323	0.0158684	4.30268
right	FOP2	-0.512387	0.133873	-3.8274	0.000171966	0.000236289	8.66821
right	FOP3	-0.231561	0.14517	-1.5951	0.112229	0.122062	2.18721
right	FOP4	-0.709457	0.146595	-4.83956	2.56e-06	3.97e-06	12.877
right	FOP5	-1.04803	0.146543	-7.15168	1.49e-11	3.41e-11	24.9323
right	FST	-0.704188	0.155725	-4.52201	1.04e-05	1.52e-05	11.478
right	H	0.0924137	0.135939	0.67982	0.497385	0.514537	0.69839
right	i6-8	-1.19757	0.164328	-7.28764	6.7e-12	1.59e-11	25.7293
right	IFJa	-0.95948	0.146748	-6.53827	4.85e-10	9.6e-10	21.4461
right	IFJp	-1.24197	0.154472	-8.0401	7.05e-14	1.95e-13	30.2834
right	IFSa	-0.575612	0.156657	-3.67434	0.000304401	0.000410428	8.09717
right	IFSp	-0.831017	0.13755	-6.04157	7.09e-09	1.29e-08	18.7651
right	Ig	-0.320119	0.151701	-2.11019	0.0360546	0.0413365	3.32272
right	IP0	-1.21904	0.169222	-7.20379	1.1e-11	2.55e-11	25.2368
right	IP1	-2.01268	0.177199	-11.3583	1.65e-23	1.27e-22	52.4572
right	IP2	-1.91152	0.174454	-10.9572	2.73e-22	1.82e-21	49.6511
right	IPS1	-1.2112	0.171025	-7.08205	2.23e-11	5.04e-11	24.5274
right	LBelt	-0.606125	0.150561	-4.02577	7.99e-05	0.000113711	9.43456
right	LIPd	-1.42649	0.150631	-9.47009	7e-18	3.11e-17	39.5006
right	LIPv	-1.30754	0.154678	-8.45332	5.26e-15	1.68e-14	32.8782
right	LO1	-0.742735	0.128886	-5.76272	3e-08	5.23e-08	17.3204
right	LO2	-0.633938	0.141812	-4.47027	1.29e-05	1.88e-05	11.2567
right	LO3	-0.622272	0.136053	-4.57376	8.28e-06	1.23e-05	11.7012
right	MBelt	-0.660401	0.145191	-4.54849	9.24e-06	1.36e-05	11.592
right	MI	0.204021	0.130214	1.56682	0.1187	0.128324	2.13116
right	MIP	-1.12188	0.158079	-7.09697	2.04e-11	4.66e-11	24.614
right	MST	-0.929628	0.135005	-6.88585	6.89e-11	1.47e-10	23.399
right	MT	-0.625791	0.13843	-4.52062	1.04e-05	1.52e-05	11.472
right	OFC	-0.228458	0.14192	-1.60977	0.108987	0.119257	2.21652
right	OP1	-0.386885	0.145021	-2.66779	0.00824563	0.00982923	4.79807
right	OP2-3	-0.67005	0.152226	-4.40168	1.73e-05	2.5e-05	10.9663
right	OP4	-0.679678	0.17389	-3.90866	0.000126083	0.00017593	8.97857
right	p10p	-1.06107	0.15786	-6.72159	1.75e-10	3.65e-10	22.4685
right	p24	-0.0177239	0.1407	-0.125969	0.89988	0.89988	0.105494
right	p24pr	-0.322005	0.152118	-2.11681	0.0354816	0.0408096	3.33874
right	p32	-0.186047	0.129883	-1.43242	0.153546	0.165005	1.87375
right	p32pr	-0.766409	0.135946	-5.63762	5.66e-08	9.61e-08	16.6871
right	p47r	-0.798687	0.142395	-5.60894	6.54e-08	1.09e-07	16.5432
right	p9-46v	-1.23541	0.156413	-7.89839	1.69e-13	4.48e-13	29.4081
right	PBelt	-0.751126	0.146934	-5.112	7.29e-07	1.15e-06	14.1316
right	PCV	-1.26181	0.153377	-8.22687	2.2e-14	6.54e-14	31.4486
right	PeEc	-0.454218	0.149385	-3.0406	0.00266916	0.00331344	5.92599
right	PEF	-1.12979	0.146121	-7.73187	4.68e-13	1.2e-12	28.3897
right	PF	-1.75679	0.15703	-11.1877	5.47e-23	3.94e-22	51.2606
right	PFcm	-0.755885	0.146374	-5.16405	5.7e-07	9.13e-07	14.3768
right	PFm	-2.50584	0.181212	-13.8282	3.7e-31	9.5e-30	70.0728
right	PFop	-0.524136	0.148375	-3.53252	0.000508495	0.000670543	7.58406
right	PFt	-1.14207	0.165298	-6.90912	6.03e-11	1.29e-10	23.5318
right	PGi	-1.93483	0.161988	-11.9443	2.64e-25	2.5e-24	56.5936
right	PGp	-1.40608	0.149913	-9.37933	1.28e-17	5.36e-17	38.8973
right	PGs	-1.63866	0.16588	-9.8786	4.51e-19	2.17e-18	42.2418
right	PH	-0.489204	0.139077	-3.5175	0.000536392	0.000704749	7.53064
right	PHA1	0.0242047	0.134417	0.180071	0.857274	0.864478	0.153997
right	PHA2	0.0488363	0.137932	0.354061	0.723657	0.735922	0.323438
right	PHA3	-0.360945	0.161518	-2.23471	0.0265156	0.0305949	3.63002
right	PHT	-1.17576	0.143361	-8.20141	2.58e-14	7.61e-14	31.289
right	PI	-0.803917	0.142007	-5.66111	5.03e-08	8.66e-08	16.8053
right	Pir	-0.239879	0.141434	-1.69604	0.0913954	0.100927	2.39256
right	PIT	-0.420004	0.138466	-3.03326	0.00273202	0.00337982	5.90271
right	pOFC	-0.137609	0.147862	-0.930663	0.353122	0.369547	1.04094
right	PoI1	-0.295498	0.146347	-2.01916	0.0447729	0.0508462	3.10615
right	PoI2	0.181337	0.140454	1.29108	0.198131	0.211028	1.61882
right	POS1	-0.463567	0.144239	-3.21389	0.00152115	0.00194881	6.48829
right	POS2	-1.28553	0.159833	-8.04299	6.92e-14	1.93e-13	30.3013
right	PreS	-0.125908	0.134952	-0.932986	0.351925	0.369367	1.04434
right	ProS	-0.101175	0.14343	-0.705395	0.481365	0.499399	0.731128
right	PSL	-1.38733	0.147684	-9.39387	1.16e-17	4.92e-17	38.9937
right	RI	-0.979635	0.145886	-6.71506	1.81e-10	3.77e-10	22.4318
right	RSC	-0.141915	0.143819	-0.98676	0.324924	0.342025	1.12417
right	s32	0.0778393	0.138733	0.561074	0.57536	0.591799	0.552759
right	s6-8	-1.27118	0.144722	-8.78361	6.34e-16	2.22e-15	34.9947
right	SCEF	-0.635393	0.137117	-4.63396	6.37e-06	9.6e-06	11.9632
right	SFL	-0.78846	0.145484	-5.41958	1.67e-07	2.73e-07	15.606
right	STGa	-0.92379	0.147027	-6.28311	1.96e-09	3.69e-09	20.0521
right	STSda	-1.41195	0.152682	-9.2477	3.06e-17	1.21e-16	38.0262
right	STSdp	-2.2814	0.15245	-14.9649	1.04e-34	3.41e-33	78.2465
right	STSva	-1.96556	0.182213	-10.7872	8.92e-22	5.44e-21	48.4689
right	STSvp	-2.15737	0.16844	-12.808	5.6e-28	6.95e-27	62.7497
right	STV	-1.38108	0.1466	-9.42074	9.72e-18	4.27e-17	39.1723
right	TA2	-1.06329	0.147769	-7.19561	1.15e-11	2.65e-11	25.1889
right	TE1a	-1.78737	0.173408	-10.3073	2.44e-20	1.33e-19	45.1594
right	TE1m	-1.16445	0.144089	-8.08141	5.45e-14	1.58e-13	30.54
right	TE1p	-1.27049	0.143464	-8.85579	3.97e-16	1.4e-15	35.462
right	TE2a	-0.985577	0.150073	-6.5673	4.13e-10	8.22e-10	21.6068
right	TE2p	-0.336023	0.141643	-2.37232	0.0186022	0.0216025	3.98448
right	TF	-0.242269	0.148688	-1.62938	0.104768	0.114989	2.25601
right	TGd	-0.852634	0.16541	-5.15466	5.96e-07	9.5e-07	14.3324
right	TGv	-0.576954	0.152348	-3.78707	0.000200237	0.000274089	8.51601
right	TPOJ1	-1.82147	0.146981	-12.3925	1.09e-26	1.27e-25	59.7814
right	TPOJ2	-1.19057	0.142697	-8.34336	1.06e-14	3.22e-14	32.1817
right	TPOJ3	-1.05205	0.131165	-8.02082	7.94e-14	2.18e-13	30.1638
right	V1	-0.451127	0.144747	-3.11666	0.00209153	0.00261441	6.16986
right	V2	-0.490547	0.144205	-3.40174	0.000804984	0.00104619	7.12469
right	v23ab	-0.399858	0.137628	-2.90535	0.00407113	0.0049347	5.50383
right	V3	-0.508241	0.156787	-3.24161	0.0013872	0.00178994	6.58046
right	V3A	-0.761755	0.149792	-5.08543	8.26e-07	1.3e-06	14.0071
right	V3B	-0.573866	0.152182	-3.77091	0.000212749	0.000290112	8.4554
right	V3CD	-0.574626	0.141724	-4.05454	7.13e-05	0.000101907	9.54813
right	V4	-0.750535	0.144059	-5.2099	4.59e-07	7.44e-07	14.5943
right	V4t	-0.549634	0.142526	-3.85639	0.000154032	0.000212458	8.77835
right	V6	-0.511902	0.141437	-3.61929	0.000372166	0.000498066	7.89617
right	V6A	-0.842263	0.146758	-5.73912	3.39e-08	5.87e-08	17.2002
right	V7	-1.03417	0.165188	-6.26054	2.21e-09	4.14e-09	19.9305
right	V8	-0.431724	0.136893	-3.15373	0.00185404	0.0023502	6.29039
right	VIP	-1.50787	0.178159	-8.46362	4.93e-15	1.6e-14	32.9437
right	VMV1	-0.269534	0.137891	-1.95469	0.0519797	0.0588449	2.9569
right	VMV2	-0.36924	0.147855	-2.49732	0.0133007	0.0156992	4.31994
right	VMV3	-0.444006	0.146862	-3.02328	0.0028197	0.00347635	5.87112
right	VVC	-1.10822	0.156996	-7.0589	2.55e-11	5.73e-11	24.3934
